# Multi-ancestry study of the genetics of problematic alcohol use in >1 million individuals

**DOI:** 10.1101/2023.01.24.23284960

**Authors:** Hang Zhou, Rachel L. Kember, Joseph D. Deak, Heng Xu, Sylvanus Toikumo, Kai Yuan, Penelope A. Lind, Leila Farajzadeh, Lu Wang, Alexander S. Hatoum, Jessica Johnson, Hyunjoon Lee, Travis T. Mallard, Jiayi Xu, Keira J.A. Johnston, Emma C. Johnson, Marco Galimberti, Cecilia Dao, Daniel F. Levey, Cassie Overstreet, Enda M. Byrne, Nathan A. Gillespie, Scott Gordon, Ian B. Hickie, John B. Whitfield, Ke Xu, Hongyu Zhao, Laura M. Huckins, Lea K. Davis, Sandra Sanchez-Roige, Pamela A. F. Madden, Andrew C. Heath, Sarah E. Medland, Nicholas G. Martin, Tian Ge, Jordan W. Smoller, David M. Hougaard, Anders D. Børglum, Ditte Demontis, John H. Krystal, J. Michael Gaziano, Howard J. Edenberg, Arpana Agrawal, Million Veteran Program, Amy C. Justice, Murray B. Stein, Henry R. Kranzler, Joel Gelernter

## Abstract

Problematic alcohol use (PAU) is a leading cause of death and disability worldwide. To improve our understanding of the genetics of PAU, we conducted a large cross-ancestry meta-analysis of PAU in 1,079,947 individuals. We observed a high degree of cross-ancestral similarity in the genetic architecture of PAU and identified 110 independent risk variants in within- and cross-ancestry analyses. Cross-ancestry fine-mapping improved the identification of likely causal variants. Prioritizing genes through gene expression and/or chromatin interaction in brain tissues identified multiple genes associated with PAU. We identified existing medications for potential pharmacological studies by drug repurposing analysis. Cross-ancestry polygenic risk scores (PRS) showed better performance in independent sample than single-ancestry PRS. Genetic correlations between PAU and other traits were observed in multiple ancestries, with other substance use traits having the highest correlations. The analysis of diverse ancestries contributed significantly to the findings, and fills an important gap in the literature.

## Supplementary Tables 1-20 for "Multi-ancestry study of the genetics of problematic alcohol use in >1 million individuals"

### Sheet: Index
Index of Supplementary Tables 1-20 (ordered by appearance in the main text)
Supplementary Table 1	Independent variants associated with PAU/AUD in within-ancestry and cross-ancestry meta-analyses
Supplementary Table 2	Lookup for the 85 EUR independent variants in non-EUR ancestries
Supplementary Table 3	SNP-based heritability estimates in different ancestries
Supplementary Table 4	Cross-ancestry genetic correlation
Supplementary Table 5	Fine-mapping for the regions with independent variants in EUR
Supplementary Table 6	SNPs in credible sets in EUR fine-mapping
Supplementary Table 7	Fine-mapping for regions with independent variants in cross-ancestry meta-analysis
Supplementary Table 8	SNPs in credible sets in cross-ancestry fine-mapping
Supplementary Table 9	Genes associated with PAU/AUD by MAGMA
Supplementary Table 10	Genes identified by transcriptome-wide association analysis using S-PrediXcan
Supplementary Table 11	Genes identified by transcriptome-wide association analysis using S-MultiXcan
Supplementary Table 12	Genes associated with chromatin interaction in 6 brain annotations using H-MAGMA
Supplementary Table 13	Fine-mapped genes for TWAS using FOCUS
Supplementary Table 14	Drug repurposing using the S-PrediXcan results
Supplementary Table 15	Genetic correlations between PAU and traits of interest in EUR
Supplementary Table 16	Genetic correlations between AUD and traits of interest in AFR
Supplementary Table 17	Phenome-wide associations between PAU PRS and 1,493 traits in PsycheMERGE EUR samples
Supplementary Table 18	Phenome-wide associations between AUD PRS and 855 traits in PsycheMERGE AFR samples
Supplementary Table 19	Phenome-wide associations between PAU PRS and 627 traits in Yale-Penn EUR samples
Supplementary Table 20	Phenome-wide associations between AUD PRS and 571 traits in Yale-Penn AFR samples

### Sheet: STable1
Supplementary Table 1. Independent variants associated with PAU/AUD in within-ancestry and cross-ancestry meta-analyses. Effective sample size weighted meta-analysis was performed using METAL. Chr, chromosome; Pos, position (hg19); freq, effective allele frequency; N, effective sample size; dist, distance from the nearest gene; CADD, Combined Annotation Dependent Depletion
Loci	rsID	Chr	Pos	effect_allele	non_effect_allele	freq	N	Zscore	beta	se	Pvalue	direction	nearestGene	dist	func	CADD
European
1	rs2022028	1	44606565	A	G	0.3778	502191	-6.464	-0.0133026	0.00205796	1.02e-10	-------+--+	RP4-675G8.2	2079	intergenic	1.308
2	rs6421482	1	66419905	A	G	0.439	502262	-7.398	-0.0148729	0.0020104	1.39e-13	-----------	PDE4B	0	intronic	4.652
3	rs12048727	1	71769465	A	G	0.6639	502261	-6.022	-0.0127192	0.00211212	1.73e-09	-------+--+	ZRANB2-AS2	0	ncRNA_intronic	10.88
3	rs12031120	1	73860821	A	G	0.5971	487561	-5.616	-0.0115948	0.00206459	1.96e-08	-----+--???	RP4-598G3.1	39886	intergenic	4.76
4	rs7531138	1	97923499	A	T	0.4433	502257	-5.762	-0.0115723	0.00200839	8.3e-09	-------+---	DPYD	0	intronic	19.86
5	rs10753661	1	165119792	A	G	0.6854	502258	-5.503	-0.0118238	0.00214861	3.73e-08	-----+---+-	LMX1A	51311	intergenic	0.33
6	rs10912807	1	174516366	T	C	0.5393	502268	5.603	0.011215	0.00200161	2.11e-08	+++++++-+-+	RABGAP1L	0	intronic	7.331
7	rs10797739	1	181700838	T	C	0.8534	499940	5.596	0.0158215	0.00282728	2.19e-08	+++++++-+--	CACNA1E	0	intronic	4.287
8	rs1260326	2	27730940	T	C	0.402	500268	-10.579	-0.0215683	0.00203878	3.72e-26	----+-+----	GCKR	0	exonic	13.22
9	rs75120545	2	44271496	T	C	0.028	495002	-6.053	-0.0368743	0.0060919	1.42e-09	-----+-----	AC019129.1	21536	intergenic	15.43
9	rs472140	2	45139904	T	C	0.5778	498677	9	0.0182446	0.00202718	2.26e-19	++-+++++++-	RP11-89K21.1	7427	intergenic	1.582
10	rs1518394	2	58171287	A	G	0.3961	502260	-7.127	-0.0145385	0.00203992	1.03e-12	-----+++--+	VRK2	0	intronic	3.122
11	rs6546862	2	73860348	A	G	0.6383	502257	-5.672	-0.0117776	0.00207645	1.41e-08	---------+-	NAT8	7610	intergenic	0.552
12	rs3953834	2	104343485	A	T	0.4644	451810	-5.534	-0.0116725	0.00210924	3.13e-08	---?--++???	AC018880.2	103196	intergenic	1.282
13	rs2375518	2	138270224	A	G	0.5718	502217	-6.216	-0.012534	0.0020164	5.09e-10	-----++--++	THSD7B	0	intronic	1.792
14	rs13024996	2	144225215	A	C	0.363	502234	-7.43	-0.0154161	0.00207484	1.09e-13	-----------	ARHGAP15:AC096558.1:RP11-570L15.2	00:00:00	ncRNA_intronic	1.13
15	rs72859290	2	147981914	A	G	0.0389	498171	6.079	0.0314958	0.00518108	1.21e-09	+++++++++-+	snoU13	99624	intergenic	0.827
16	rs71268403	3	16742862	A	AT	0.8147	487525	-5.642	-0.0147051	0.00260637	1.68e-08	-----+++???	AC091493.2	3875	intergenic	1.007
17	rs9835977	3	18793340	T	C	0.2994	502247	-5.526	-0.0120382	0.00217847	3.27e-08	------+-+--	AC144521.1	0	ncRNA_intronic	4.179
18	rs66518420	3	49564316	A	ATAT	0.2576	487569	7.174	0.0166117	0.00231554	7.28e-13	++++++-+???	DAG1	0	intronic	0.913
19	rs1368742	3	85442208	A	G	0.3896	468233	7.534	0.0159638	0.0021189	4.94e-14	+++?+++--++	CADM2	0	intronic	5.087
20	rs16859408	3	147107665	T	C	0.8489	238822	5.569	0.0224976	0.0040398	2.56e-08	?++++++++-+	ZIC4	0	intronic	6.032
21	rs698988	3	157942860	C	G	0.5715	502267	5.618	0.0113267	0.00201614	1.94e-08	+++++++-++-	RSRC1	0	intronic	1.699
22	rs13149518	4	39406987	T	C	0.4567	500262	-10.896	-0.0218659	0.00200678	1.2e-27	-----------	KLB	1485	intergenic	1.057
23	rs713287	4	46940376	T	C	0.4821	502268	-6.039	-0.012058	0.00199669	1.55e-09	------++-+-	GABRA4	0	intronic	5.452
24	rs6841654	4	79570878	A	G	0.2526	487557	5.9	0.0137504	0.00233058	3.64e-09	++++++++???	LINC01094	0	ncRNA_intronic	7.293
25	rs75967634	4	100229016	T	C	0.0032	394948	-6.896	-0.137375	0.0199209	5.34e-12	--?????????	ADH1B	0	exonic	22.6
25	rs1229984	4	100239319	T	C	0.0326	491861	-32.811	-0.186079	0.00567123	4.14e-236	-----------	ADH1B	0	exonic	13.86
25	rs56009681	4	100285772	A	T	0.8974	500721	-13.446	-0.0442726	0.00329262	3.24e-41	-----------	ADH1C	11587	intergenic	10.89
25	rs10032906	4	100296355	A	G	0.1982	502256	-10.432	-0.0261071	0.00250259	1.78e-25	-------+---	ADH1C	22170	intergenic	3.552
25	rs13107325	4	103188709	T	C	0.0738	497310	-13.779	-0.0528355	0.00383449	3.43e-43	-------+--?	SLC39A8	0	exonic	23.1
26	rs4546191	4	139847208	A	G	0.7981	502261	-6.197	-0.0154024	0.00248546	5.76e-10	---------+-	RP11-371F15.3	0	ncRNA_intronic	4.837
27	rs13102826	4	143602404	A	G	0.1604	502116	-6.881	-0.0187101	0.00271909	5.94e-12	------++---	INPP4B	0	intronic	1.932
28	rs6449591	5	61535659	A	G	0.5814	484025	5.595	0.0115266	0.00206015	2.21e-08	+++++++-???	KIF2A	66329	intergenic	4.212
29	rs2245405	5	153364650	A	G	0.4502	487546	-5.572	-0.0113415	0.00203544	2.52e-08	-------+???	FAM114A2	5037	intergenic	5.744
30	rs4413606	6	26338257	A	G	0.3633	352341	5.962	0.0147664	0.00247675	2.49e-09	+??++-+-+++	RNU6-1259P	14941	intergenic	0.557
31	rs9372196	6	109132237	A	G	0.4208	502265	-5.681	-0.0114809	0.00202094	1.34e-08	----+--+---	RP3-354J5.3	6645	intergenic	3.128
32	rs2699453	7	22097449	T	G	0.8492	233149	-6.102	-0.0249689	0.00409193	1.05e-09	?---------?	RAPGEF5	60406	intergenic	0.963
33	rs7787380	7	71858167	T	C	0.4766	498927	5.993	0.0120116	0.00200427	2.06e-09	+++-+++++++	CALN1	0	intronic	2.215
33	rs13225450	7	72976123	T	C	0.1202	502239	5.985	0.0183626	0.0030681	2.17e-09	+++++-++++-	BCL7B	3790	intergenic	2.141
34	rs41301394	7	75612803	T	C	0.2864	502226	-5.481	-0.0120967	0.00220703	4.22e-08	-----+--+--	POR	0	intronic	1.586
35	rs1155397	7	114953597	A	G	0.3219	502258	5.77	0.0123218	0.0021355	7.94e-09	++++++++++-	AC068610.5	82187	intergenic	1.083
36	rs2696884	7	135144662	T	C	0.4003	502269	7.3	0.0148647	0.00203626	2.88e-13	+++++-++++-	CNOT4	0	intronic	2.765
37	rs2098112	7	153487944	A	G	0.4684	469662	6.114	0.0126415	0.00206764	9.69e-10	++-++???+?+	DPP6	96237	intergenic	0.284
38	rs13276082	8	21823184	A	G	0.5718	502251	5.473	0.0110355	0.00201635	4.42e-08	+++++++++++	XPO7	0	intronic	9.142
39	rs2576589	8	57425647	T	C	0.7551	502101	-7.322	-0.0169902	0.00232044	2.44e-13	-----++--+-	RP11-17A4.2:LINC00968	00:00:00	ncRNA_intronic	3.893
40	rs1822717	8	64956228	T	C	0.4802	502236	6.014	0.0120102	0.00199704	1.81e-09	++-++++-++-	RP11-32K4.1	0	ncRNA_intronic	0.127
41	rs10447987	8	113935783	A	G	0.9734	497135	-5.777	-0.0360039	0.00623228	7.61e-09	--+-----+--	CSMD3	0	intronic	0.171
42	rs142670988	8	143351879	CAT	C	0.378	426644	-5.765	-0.0128704	0.00223251	8.18e-09	--+?-??????	TSNARE1	0	UTR3	1.713
43	rs7870475	9	128134034	T	C	0.5181	502243	-5.818	-0.0116172	0.00199677	5.96e-09	------+----	RP11-184B22.2	569	downstream	2.506
44	rs460888	9	136913123	C	G	0.7184	494946	-5.626	-0.0125716	0.00223456	1.85e-08	-------+?--	BRD3	0	intronic	1.392
45	rs1291854	10	11110195	T	C	0.4424	502259	-6.503	-0.0130631	0.00200879	7.89e-11	-----+-+-+-	CELF2	0	intronic	5.816
46	rs11190658	10	102443374	T	C	0.2191	499676	-5.673	-0.0137189	0.00241829	1.41e-08	------+---+	PAX2	51985	intergenic	2.785
47	rs7912192	10	110486177	A	G	0.7477	485819	7.957	0.0185843	0.00233559	1.76e-15	++++++++???	RP11-655H13.2	0	ncRNA_intronic	1.281
48	rs6265	11	27679916	T	C	0.1871	502107	-5.573	-0.0142596	0.00255869	2.5e-08	------+++--	BDNF-AS:BDNF	00:00:00	exonic	21.4
49	rs34338716	11	38989811	CA	C	0.3282	487523	-5.815	-0.012541	0.00215667	6.07e-09	-------+???	RP11-313M3.1	193191	intergenic	0.655
50	rs7107356	11	47676170	A	G	0.5014	502263	-7.716	-0.0153963	0.00199538	1.2e-14	----+--+--+	AGBL2	4972	intergenic	3.079
51	rs371206899	11	57522200	CCCCT	C	0.674	281840	-6.65	-0.0188944	0.00284126	2.93e-11	-???-??????	TMX2-CTNND1:RP11-691N7.6:CTNND1	00:00:00	intronic	1.258
52	rs3217512	11	64135541	G	GTC	0.3852	487569	-5.676	-0.011811	0.00208086	1.38e-08	-------+???	RPS6KA4	0	intronic	3.552
53	rs9919557	11	112877408	T	C	0.5897	502255	-6.5	-0.0131841	0.00202833	8.03e-11	--+--------	NCAM1	0	intronic	0.215
53	rs34632468	11	113334227	CT	C	0.6379	487549	10.207	0.0215049	0.00210688	1.84e-24	+++++++-???	DRD2	0	intronic	1.793
53	rs61687445	11	113438092	A	C	0.4201	502240	-9.689	-0.0195846	0.00202132	3.34e-22	-------+---	DRD2	91678	intergenic	20.9
53	rs61904960	11	113481872	T	C	0.1347	502106	7.241	0.0211639	0.00292279	4.46e-13	++++++-+++-	TMPRSS5	76399	intergenic	4.096
54	rs11215405	11	115064368	T	C	0.7766	502232	5.783	0.0138526	0.0023954	7.35e-09	+++++++++++	CADM1	0	intronic	3.316
55	rs7937768	11	121635061	T	C	0.7705	502269	7.096	0.0168357	0.00237256	1.28e-12	+++++++++++	SORL1	130658	intergenic	0.056
56	rs2159102	12	2288945	A	T	0.3925	493953	5.774	0.0118963	0.00206032	7.76e-09	++++++-+-+?	CACNA1C	0	intronic	0.668
57	rs7301932	12	51894913	A	G	0.47	502271	7.215	0.0144226	0.00199897	5.4e-13	+++++++++-+	SLC4A8	0	intronic	2.746
58	rs12826108	12	81603369	A	G	0.479	502243	-5.996	-0.0119753	0.00199722	2.03e-09	-----+--+--	ACSS3	0	intronic	2.91
59	rs59899558	13	89072227	T	G	0.6714	451809	6.225	0.0139413	0.00223957	4.81e-10	++-?+-++???	LINC00433	120891	intergenic	2.041
60	rs9302094	13	96852740	A	C	0.5453	502270	6.036	0.012094	0.00200364	1.58e-09	++0+++++++-	HS6ST3	0	intronic	1.571
61	rs850254	14	57350427	A	G	0.5607	502272	-5.662	-0.0113822	0.00201028	1.49e-08	-----------	OTX2-AS1:RP11-1085N6.5	00:00:00	ncRNA_intronic	1.734
62	rs10630359	14	58767085	A	ATATACT	0.2947	466224	6.368	0.0144642	0.00227139	1.91e-10	+++++??????	ARID4A	0	intronic	2.521
63	rs2664299	14	99742187	T	C	0.5839	500268	5.923	0.0120127	0.00202815	3.16e-09	++-+++++-++	BCL11B	4325	intergenic	12.91
64	rs12885018	14	104273812	A	G	0.5876	502260	-6.038	-0.0122376	0.00202677	1.56e-09	------++--+	PPP1R13B	0	intronic	9.028
65	rs34488670	15	47684936	T	C	0.7866	500777	-6.703	-0.016347	0.00243876	2.04e-11	-------+--?	SEMA6D:CTD-2050N2.1	00:00:00	ncRNA_intronic	1.429
66	rs72768664	16	24736518	T	C	0.9399	467080	5.484	0.0238723	0.00435309	4.16e-08	+++?+-+-++-	TNRC6A	4497	intergenic	2.058
67	rs73530179	16	30107781	A	G	0.5286	496196	6.553	0.0131771	0.00201086	5.63e-11	++-+++-++-?	YPEL3:RP11-455F5.3	00:00:00	ncRNA_exonic	11.75
68	rs28562191	16	53799303	T	C	0.4212	467467	-7.822	-0.0163829	0.00209446	5.21e-15	--+--??????	FTO	0	intronic	2.609
69	rs825704	16	73603649	T	C	0.6372	498292	5.541	0.0115437	0.00208333	3.02e-08	++++++-++++	CTD-2009A10.1	11227	intergenic	13.99
70	rs854784	17	18040690	T	C	0.5397	502253	5.585	0.0111799	0.00200177	2.34e-08	++-++++++++	MYO15A	0	intronic	1.726
71	rs8067440	17	29708155	A	T	0.6104	502268	6.19	0.0126641	0.0020459	6.02e-10	+++++++-+++	NF1	0	intronic	3.66
72	rs62061734	17	44018488	T	C	0.7901	500602	5.592	0.0137229	0.00245402	2.24e-08	++++++++++-	MAPT	0	intronic	3.541
73	rs439523	19	49236102	T	C	0.4889	500234	-7.261	-0.0145214	0.00199992	3.83e-13	--+---++---	RASIP1	0	intronic	1.635
74	rs11468270	20	37306245	G	GTGGACTGATT	0.6928	463570	-5.509	-0.0124014	0.00225112	3.6e-08	--?-----???	ARHGAP40	26566	intergenic	2.617
75	rs132902	22	41797758	A	G	0.7823	502272	5.589	0.013512	0.00241761	2.29e-08	++-++++-++-	TEF	2427	intergenic	0.493
African
1	rs2066702	4	100229017	A	G	0.1907	105416	-15.882	-0.0879402	0.0055371	8.471e-57	---	ADH1B	0	exonic	24.7
1	rs1229984	4	100239319	T	C	0.0107	104339	-8	-0.170162	0.0212703	1.241e-15	---	ADH1B	0	exonic	13.86
Latin American
1	rs1229984	4	100239319	T	C	0.063059	34226	-13.4255	-0.0865271	0.00642609	4.3e-41	-	ADH1B	0	exonic	13.86
East Asian
1	rs1229984	4	100239319	T	C	0.5932	6700	-8.434	-0.147536	0.017493	3.352e-17	---?-	ADH1B	0	exonic	13.86
2	rs3782886	12	112110489	T	C	0.8696	7086.7	11.279	0.278851	0.024723	1.675e-29	+++++	BRAP	0	exonic	18.03
South Asian
1	rs12677811	8	38540692	A	G	0.9458	1220	-5.547	-0.489841	0.0883074	2.9e-08	?-	RP11-495O10.1	17451	intergenic	11.14
Cross-ancestry meta-analysis
1	rs2301767	1	44773839	T	C	0.3288	646344	-6.641	-0.0124331	0.00187217	3.12e-11	-------+--+-----+----+	ERI3	0	intronic	5.664
2	rs12743648	1	66428502	T	G	0.2017	641849	-7.136	-0.0156953	0.00219946	9.64e-13	------+---+----?++-???	PDE4B	0	intronic	0.152
3	rs12048727	1	71769465	A	G	0.6353	646356	-5.581	-0.0101975	0.00182718	2.39e-08	-------+--++++---+-+--	ZRANB2-AS2	0	ncRNA_intronic	10.88
4	rs6689226	1	73806923	T	C	0.4193	646347	6.89	0.0122805	0.00178237	5.57e-12	+++++-+++++++++++-+++-	RP4-598G3.1	0	ncRNA_intronic	7.555
5	rs12354219	1	97920956	T	C	0.5645	546049	6.106	0.0117838	0.00192987	1.02e-09	++++++--+-+?+++++?-+?+	DPYD	0	intronic	3.097
6	rs1260326	2	27730940	T	C	0.3547	644366	-10.393	-0.0191343	0.00184107	2.66e-25	----+-+-----++--+----+	GCKR	0	exonic	13.22
7	rs75120545	2	44271496	T	C	0.0236	624608	-5.893	-0.0347325	0.00589385	3.8e-09	-----+------??-???????	AC019129.1	21536	intergenic	15.43
7	rs472140	2	45139904	T	C	0.6488	640167	8.148	0.0150846	0.00185133	3.69e-16	++-+++++++---++++???+-	RP11-89K21.1	7427	intergenic	1.582
8	rs2717039	2	58169166	T	G	0.3247	646340	7.369	0.0138406	0.00187822	1.72e-13	+++++++-++++++++--+---	VRK2	0	intronic	18.71
9	rs7558944	2	73810909	T	G	0.7203	642174	-6.198	-0.0121841	0.00196582	5.71e-10	------++-+------?+??--	ALMS1	0	intronic	0.597
10	rs264953	2	104303387	A	G	0.4486	511032	-5.495	-0.0109283	0.00198877	3.92e-08	---?---+-+-?+-----+-+-	AC018880.2	63098	intergenic	0.678
11	rs2375518	2	138270224	A	G	0.5755	545493	-6.614	-0.0128108	0.00193692	3.74e-11	-----++--++?-?------?-	THSD7B	0	intronic	1.792
12	rs13024996	2	144225215	A	C	0.3132	643863	-8.127	-0.0154408	0.00189994	4.39e-16	---------------+-???--	ARHGAP15:AC096558.1:RP11-570L15.2	00:00:00	ncRNA_intronic	1.13
13	rs72859290	2	147981914	A	G	0.0388	500250	6.189	0.0320385	0.00517669	6.07e-10	+++++++++-+??+???????+	snoU13	99624	intergenic	0.827
14	rs56213902	2	185786030	A	G	0.4749	646021	-6.137	-0.0108114	0.00176168	8.43e-10	------+--++--+---+--?-	ZNF804A	0	intronic	2.191
15	rs2176040	2	227092802	A	G	0.3422	646369	5.761	0.0106793	0.00185373	8.38e-09	++-++-+++-+++++---++-+	AC068138.1	42714	intergenic	5.968
16	rs4432663	3	18799032	A	G	0.2987	516133	-5.739	-0.0123412	0.00215041	9.52e-09	------+-+--?-+?---+??+	AC144521.1	0	ncRNA_intronic	4.693
17	rs1464569	3	49460350	A	G	0.2718	644301	7.968	0.0157768	0.00198002	1.61e-15	++++++-++++++-+-++??--	NICN1-AS1:NICN1	1 day, 4:28:00	upstream:downstream	8.227
18	rs6774985	3	85513000	T	C	0.3871	546784	6.972	0.013687	0.00196314	3.12e-12	+++++++--++?+-++--+++-	CADM2	0	intronic	2.702
19	rs16859408	3	147107665	T	C	0.8441	252974	5.627	0.021806	0.00387525	1.83e-08	?++++++++-+?++?--++-?+	ZIC4	0	intronic	6.032
20	rs1193536	3	157972304	T	C	0.6569	646370	6.456	0.0119601	0.00185255	1.08e-10	+++++++-++-+-+++++++-+	RSRC1	0	intronic	1.1
21	rs7686610	4	39406490	A	G	0.5334	544418	11.151	0.0214182	0.00192075	7.09e-29	+++++++++++?++++-++-?+	KLB	1982	intergenic	2.648
22	rs1512139	4	46926777	T	G	0.4874	646370	-6.972	-0.0122674	0.00175953	3.12e-12	------++-+-----+------	GABRA4	0	UTR3	1.992
23	rs2270970	4	60041691	T	C	0.2593	607246	-6.264	-0.0129693	0.00207046	3.75e-10	-----+---+---?????-??-	RP11-622J8.1	0	ncRNA_exonic	8.371
24	rs13124636	4	62528171	A	G	0.9476	629886	5.532	0.0221181	0.00399821	3.16e-08	++++--+--+++?-+???????	ADGRL3	0	intronic	9.669
25	rs34092683	4	79565499	G	GA	0.647	630774	-6.504	-0.0121164	0.00186292	7.84e-11	--------???--?--+-+-+-	LINC01094	1557	intergenic	5.854
26	rs75967634	4	100229016	T	C	0.0033	494531	-6.965	-0.122109	0.0175319	3.3e-12	--?????????-??????????	ADH1B	0	exonic	22.6
26	rs2066702	4	100229017	A	G	0.0526	398387	-10.442	-0.0523959	0.0050178	1.601e-25	-??????????----???????	ADH1B	0	exonic	24.7
26	rs1229984	4	100239319	T	C	0.0364	632923	-35.973	-0.170547	0.00474097	2.22e-283	-----------------?--??	ADH1B	0	exonic	13.86
26	rs62307322	4	100280800	A	G	0.0917	644217	15.486	0.0472637	0.00305203	4.29e-54	++++++++++-++-+-+-++--	ADH1C	6615	intergenic	0.063
26	rs10032906	4	100296355	A	G	0.1982	541419	-10.901	-0.0262756	0.00241038	1.14e-27	-------+---?-?-?-?--??	ADH1C	22170	intergenic	3.552
26	rs13107325	4	103188709	T	C	0.0625	631686	-13.19	-0.0484723	0.00367493	9.97e-40	-------+--?-+--???????	SLC39A8	0	exonic	23.1
27	rs7655784	4	139844824	T	C	0.7965	536240	-6.646	-0.0159394	0.00239835	3e-11	---------+-?+?-?????--	RP11-371F15.3	0	ncRNA_intronic	2.591
28	rs7441741	4	143545812	A	G	0.1766	545580	-7.286	-0.0182904	0.00251035	3.2e-13	------++---?-?-----+?-	INPP4B:RP11-223C24.1	00:00:00	ncRNA_intronic	0.889
29	rs6449591	5	61535659	A	G	0.5835	497273	5.59	0.0113699	0.00203398	2.27e-08	+++++++-????+??-+++-?-	KIF2A	66329	intergenic	4.212
30	rs2560038	5	153272968	A	G	0.3244	516279	-5.713	-0.012009	0.00210205	1.11e-08	------++---?-+?-----?-	AC091962.3	0	ncRNA_intronic	1.514
31	rs766406	6	26319588	T	G	0.6892	646367	-5.702	-0.0108355	0.0019003	1.18e-08	--+--+-+-----+-+---++-	HIST1H3PS1	2515	intergenic	0.332
32	rs9264670	6	31239722	A	C	0.1526	574189	5.557	0.01442	0.00259492	2.74e-08	+++?+??????++?+?+++--+	HLA-C	0	intronic	10.56
33	rs1799971	6	154360797	A	G	0.8788	645039	5.812	0.0156787	0.00269764	6.16e-09	++0+++-++--++++++-+?-+	OPRM1	0	exonic	24
34	rs2699453	7	22097449	T	G	0.8521	239936	-5.981	-0.0243192	0.00406608	2.22e-09	?---------??-?????+???	RAPGEF5	60406	intergenic	0.963
35	rs2944794	7	71834260	T	C	0.6209	581593	6.413	0.0122556	0.00191105	1.43e-10	+++?++++++++--?-+?+-?-	CALN1	0	intronic	0.827
35	rs13235543	7	73013901	T	C	0.1187	645589	6.38	0.0173591	0.00272086	1.77e-10	+++++-++++-+-++++-+++-	MLXIPL	0	exonic	0.043
36	rs3815455	7	75611756	T	C	0.2753	646350	-5.614	-0.0110543	0.00196906	1.98e-08	-----+--+---++---+----	POR	0	intronic	0.915
37	rs2551767	7	135139011	T	C	0.5959	545189	-7.612	-0.0148544	0.00195145	2.7e-14	-----+----+?-?---?++?+	CNOT4	0	intronic	0.678
38	rs2098112	7	153487944	A	G	0.4543	613248	6.711	0.01217	0.00181344	1.94e-11	++-++???+?+++-+----+++	DPP6	96237	intergenic	0.284
39	rs11774587	8	2893930	C	G	0.2489	640007	-5.612	-0.011472	0.00204419	2.01e-08	------------++-???+?--	CSMD1	0	intronic	3.044
40	rs2291317	8	21827162	T	C	0.3941	645992	-6.438	-0.0115906	0.00180034	1.21e-10	------------+---+-++?-	XPO7	0	intronic	1.981
41	rs2942194	8	23423669	A	G	0.7566	646114	5.618	0.0115162	0.00204987	1.93e-08	++++--+-++-++-++--++--	SLC25A37	0	exonic	19.37
42	rs2582405	8	57424874	T	C	0.2148	615665	8.155	0.0178939	0.00219423	3.48e-16	+++++---+-++++?+--++?-	RP11-17A4.2:LINC00968	00:00:00	ncRNA_intronic	1.569
43	rs791405	8	64720735	T	C	0.49	379755	-6.319	-0.0145036	0.00229523	2.64e-10	-??--+-+????-?--++-+??	RP11-32K4.1	0	ncRNA_intronic	5.884
44	rs9297901	8	93036795	T	C	0.7547	643048	5.657	0.0115932	0.00204935	1.54e-08	+++++++++++++?+--???++	RUNX1T1	0	intronic	0.652
45	rs7014279	8	143352528	A	C	0.601	506185	5.901	0.0119762	0.00202951	3.61e-09	++-++-++++-?+??++++-?-	TSNARE1	0	UTR3	4.395
46	rs2841329	9	128134332	A	G	0.4779	516762	5.858	0.0115353	0.00196915	4.69e-09	++++++-++-+?++?++-++++	RP11-184B22.2	271	downstream	2.227
47	rs2520100	9	136918137	A	T	0.7506	608008	-6.012	-0.0126004	0.00209587	1.83e-09	--+----+?----??+---+-+	BRD3	0	intronic	0.522
48	rs1291854	10	11110195	T	C	0.3815	646358	-5.97	-0.0108092	0.00181059	2.37e-09	-----+-+-+-0++--+--+++	CELF2	0	intronic	5.816
49	rs7915937	10	57460955	A	C	0.4737	646367	5.579	0.00982704	0.00176143	2.42e-08	+++--+++++-+--+-+---++	GAPDHP21	32844	intergenic	0.609
50	rs60019180	10	102437549	CA	C	0.7618	526082	6.153	0.0140812	0.0022885	7.61e-10	++++++-+????-?+--+++++	PAX2	57810	intergenic	0.431
51	rs6584898	10	110562799	A	G	0.7276	646366	8.656	0.0170997	0.00197547	4.87e-18	++++++-++--++-++-+-+++	RP11-655H13.2	0	ncRNA_intronic	1.376
52	rs6265	11	27679916	T	C	0.1645	645950	-6.208	-0.0147322	0.0023731	5.37e-10	------+++-------+---+-	BDNF-AS:BDNF	00:00:00	exonic	21.4
53	rs7107356	11	47676170	A	G	0.5242	643831	-8.079	-0.0142552	0.00176448	6.52e-16	----+--+--+-++-?+-+++-	AGBL2	4972	intergenic	3.079
54	rs631791	11	57675410	A	G	0.3118	545533	6.137	0.0126829	0.00206664	8.42e-10	++-++++++-+?-?+++---?+	OR5AZ1P	9358	intergenic	13.04
55	rs3217512	11	64135541	G	GTC	0.3304	630808	-5.607	-0.0106128	0.00189277	2.06e-08	-------+???--?---+++++	RPS6KA4	0	intronic	3.552
56	rs9919557	11	112877408	T	C	0.5846	646008	-7.043	-0.0125732	0.0017852	1.88e-12	--+---------+--+--++?+	NCAM1	0	intronic	0.215
56	rs34632468	11	113334227	CT	C	0.6851	630518	10.71	0.0205316	0.00191705	9.12e-27	+++++++-???++?+----?+-	DRD2	0	intronic	1.793
56	rs7933981	11	113438068	A	G	0.3883	646341	-10.69	-0.0192904	0.00180452	1.13e-26	-------+-----+----++-+	DRD2	91654	intergenic	17.19
56	rs61904979	11	113508088	A	G	0.1009	638558	8.186	0.0240483	0.00293773	2.71e-16	++++++-+++-+--+?????+-	TMPRSS5	50183	intergenic	4.991
57	rs10790112	11	116096249	T	C	0.1806	645357	-5.932	-0.0135727	0.00228805	2.99e-09	--+-+--------?--++----	snoU13	94811	intergenic	15.91
58	rs6589894	11	121636060	T	C	0.662	645717	7.81	0.014528	0.00186018	5.7e-15	+++++++++-++++++---++-	SORL1	131657	intergenic	1.858
59	rs2159102	12	2288945	A	T	0.3926	503503	5.737	0.0117069	0.0020406	9.65e-09	++++++-+-+??-??++--??+	CACNA1C	0	intronic	0.668
60	rs10876186	12	51884217	C	G	0.4826	546452	7.487	0.0143314	0.00191417	7.03e-14	+++++++++-+?+-+-++-+?-	SLC4A8	0	intronic	1.344
61	rs12826108	12	81603369	A	G	0.4659	543014	-5.937	-0.0114202	0.00192357	2.91e-09	-----+--+--?+?--++-+?-	ACSS3	0	intronic	2.91
62	rs3782886	12	112110489	T	C	0.8696	7086.7	11.279	0.278851	0.024723	1.675e-29	???????????????+++++??	BRAP	0	exonic	18.03
63	rs12875334	13	59355371	A	T	0.7399	546383	-5.473	-0.0119342	0.00218056	4.42e-08	------++-++?---+-?--+-	DNAJA1P1	29003	intergenic	4.577
64	rs4885633	13	80043855	A	G	0.3611	646029	-5.613	-0.0102805	0.00183155	1.99e-08	----+--+-+---++--+-+?-	NDFIP2-AS1	7643	intergenic	2.734
65	rs148470637	13	89072230	T	TAAG	0.2917	630302	-6.319	-0.0123814	0.00195939	2.63e-10	--++----???--?+++---?-	LINC00433	120888	intergenic	1.497
66	rs9302094	13	96852740	A	C	0.577	646368	7.358	0.0130987	0.0017802	1.86e-13	++0+++++++-++-+++++---	HS6ST3	0	intronic	1.571
67	rs12879871	14	35582138	A	G	0.6047	645972	5.528	0.00994724	0.00179943	3.24e-08	+++++-++++-++-++-+++?-	FAM177A1:PPP2R3C	00:00:00	UTR3	4.294
68	rs17781288	14	42072408	C	G	0.5616	646073	5.641	0.0100009	0.0017729	1.69e-08	++++--+++-++-++++-+?++	CTD-2298J14.2	0	ncRNA_intronic	2.826
69	rs11461912	14	58758331	G	GT	0.3008	531221	6.471	0.0136887	0.00211539	9.73e-11	++++++++????+?+-+++--+	C14orf37:RP11-349A22.5	00:00:00	ncRNA_intronic	3.93
70	rs2664299	14	99742187	T	C	0.6457	641766	6.066	0.011194	0.00184537	1.31e-09	++-+++++-++++-+-??-++-	BCL11B	4325	intergenic	12.91
71	rs12588797	14	104300020	T	C	0.6871	646370	-5.878	-0.0111494	0.00189679	4.15e-09	-------+----+++-+---+-	PPP1R13B	0	intronic	1.416
72	rs34488670	15	47684936	T	C	0.7805	643353	-6.466	-0.0137714	0.00212982	1.01e-10	-------+--?--?+--?+?--	SEMA6D:CTD-2050N2.1	00:00:00	ncRNA_intronic	1.429
73	rs72770409	16	24802331	T	C	0.0459	631524	-5.465	-0.0232363	0.00425184	4.64e-08	---+-+----+-?+-???????	TNRC6A	0	exonic	8.613
74	rs8060511	16	30101596	A	C	0.4933	641964	-6.813	-0.012026	0.00176516	9.54e-12	----+-+--+?--?---+---+	TBX6	0	intronic	4.437
75	rs2967262	16	49074561	T	C	0.1795	646104	-5.544	-0.0127079	0.0022922	2.96e-08	------+-----++-+-+----	RP11-98C8.1	25916	intergenic	2.686
76	rs1421085	16	53800954	T	C	0.6544	646364	8.074	0.0149315	0.00184934	6.8e-16	++-++---++-++-+-+-++++	FTO	0	intronic	21.4
77	rs825704	16	73603649	T	C	0.6587	637239	6.406	0.0119673	0.00186813	1.49e-10	++++++-++++++++-??+--+	CTD-2009A10.1	11227	intergenic	13.99
78	rs4143866	16	85716366	A	G	0.719	545822	-5.617	-0.0119601	0.00212926	1.94e-08	-----------?-?-++++-+-	GINS2	0	intronic	0.366
79	rs854784	17	18040690	T	C	0.5149	646332	5.674	0.00998524	0.00175982	1.4e-08	++-+++++++++++-+++++--	MYO15A	0	intronic	1.726
80	rs12943365	17	29680526	C	G	0.3882	512993	-6.145	-0.0124481	0.00202573	8e-10	-------++--?-???--+-?-	NF1	0	intronic	2.826
81	rs112572874	17	44072984	A	G	0.817	638781	6.068	0.0138837	0.00228802	1.3e-09	++++++++++++--+?????-+	MAPT	0	intronic	5.348
82	rs8085338	18	39309757	A	G	0.2194	645061	-5.495	-0.0116899	0.00212736	3.9e-08	-----+--+---+?-+---?--	RP11-188I24.1	59369	intergenic	3.135
83	rs12458015	18	53305735	T	C	0.6993	646333	-5.583	-0.0107082	0.001918	2.36e-08	-------+----+---++--++	TCF4	0	intronic	3.407
84	rs12984933	19	30789847	A	G	0.6039	646072	5.842	0.0105077	0.00179866	5.16e-09	+++-+++-+-++-++---+?++	ZNF536	0	intronic	1.309
85	rs492602	19	49206417	A	G	0.5248	641075	-7.517	-0.0132929	0.00176838	5.62e-14	--+---+----------+??-?	FUT2	0	exonic	0.073
86	rs403598	20	31634788	A	G	0.0493	362163	-5.467	-0.0296701	0.00542712	4.578e-08	-?-?-+++--????-???????	HDHD1P3	534	downstream	0.205
87	rs11468270	20	37306245	G	GTGGACTGATT	0.6797	500600	-5.898	-0.0126326	0.00214184	3.69e-09	--?-----????-?-?-++-??	ARHGAP40	26566	intergenic	2.617
88	rs76728843	20	48455302	T	C	0.1335	623434	5.562	0.0146449	0.00263302	2.67e-08	++-++++-+-?++-+???????	SLC9A8	0	intronic	0.792
89	rs17842490	22	24870527	A	G	0.9567	630710	-5.862	-0.0256432	0.00437448	4.58e-09	----++-+--+-++-???????	ADORA2A-AS1:UPB1	00:00:00	ncRNA_intronic	6.613
90	rs202627	22	41847367	A	T	0.2262	512423	-5.696	-0.0134483	0.002361	1.22e-08	--+?------+?---+--++?-	TOB2	4339	intergenic	0.167

### Sheet: STable2
Supplementary Table 2. Lookup for the 85 EUR independent variants in non-EUR ancestries. Chr, chromosome; Pos, position (hg19); Proxy SNP, original means the EUR SNP is presented in the non-EUR data, no proxy means the EUR SNP is not presented in the non-EUR data and can not find a good proxy SNP, otherwise the new SNP (chr:pos) is proxy SNP in the non-EUR data.
Chr	Pos	AFR				LA				EAS				SAS
		Proxy SNP	beta_EUR	beta_AFR	p_AFR	Proxy SNP	beta_EUR	beta_LA	p_LA	Proxy SNP	beta_EUR	beta_EAS	p_EAS	Proxy SNP	beta_EUR	beta_SAS	p_SAS
1	44606565	original	-0.0133026	-0.00517153	0.3993	original	-0.0133026	-0.00479968	0.16	original	-0.0133026	-0.00987172	0.5602	original	-0.0133026	-0.00915258	0.8178
1	66419905	original	-0.0148729	-0.00802712	0.07828	original	-0.0148729	-2.32079e-05	0.99	original	-0.0148729	0.0247762	0.1433	original	-0.0148729	-0.00257188	0.95
1	71769465	original	-0.0127192	0.00706634	0.108	original	-0.0127192	-0.0111712	0.0006	original	-0.0127192	-0.0256758	0.1523	original	-0.0127192	-0.0243125	0.5088
1	73860821	original	-0.0115948	-0.0131327	0.002692	original	-0.0115948	-0.0042838	0.19	original	-0.0115948	-0.0175665	0.3517	original	-0.0115948	0.00710189	0.8503
1	97923499	original	-0.0115723	-0.00346265	0.4503	original	-0.0115723	-0.00811883	0.016	original	-0.0115723	-0.0111016	0.5958	original	-0.0115723	-0.0284181	0.49
1	165119792	No proxy				original	-0.0118238	-0.000197128	0.96	original	-0.0118238	0.0346105	0.4946	No proxy
1	174516366	original	0.011215	0.00471779	0.4422	original	0.011215	-0.000476845	0.88	original	0.011215	0.00544237	0.7497	original	0.011215	0.0525276	0.1438
1	181700838	original	0.0158215	0.00185023	0.6766	original	0.0158215	0.00252511	0.5	original	0.0158215	0.0110625	0.5843	original	0.0158215	-0.0217084	0.6908
2	27730940	original	-0.0215683	-0.0111659	0.07906	original	-0.0215683	-0.00489195	0.14	original	-0.0215683	-0.0099561	0.5617	original	-0.0215683	0.0153291	0.7136
2	44271496	original	-0.0368743	-0.0348179	0.23	original	-0.0368743	-0.00204209	0.91	No proxy				No proxy
2	45139904	original	0.0182446	-0.00528449	0.5299	original	0.0182446	0.0058876	0.14	original	0.0182446	0.0755367	0.2367	original	0.0182446	0.0406387	0.424
2	58171287	original	-0.0145385	-0.0323405	0.272	2:58211509	-0.0131326	-0.00223771	0.49	original	-0.0145385	0.0140606	0.418	original	-0.0145385	-0.00408046	0.92
2	73860348	original	-0.0117776	-0.00649101	0.1926	2:73828310	0.011339	0.00244166	0.47	original	-0.0117776	0.0215337	0.2323	original	-0.0117776	-0.0682006	0.12
2	104343485	original	-0.0116725	-0.000315866	0.9462	original	-0.0116725	-0.00496439	0.13	original	-0.0116725	-0.00894475	0.6074	original	-0.0116725	-0.00256409	0.9472
2	138270224	2:138235279	0.0118011	0.000429672	0.9323	original	-0.012534	-0.00474029	0.15	original	-0.012534	-0.0257693	0.1643	original	-0.012534	-0.0325666	0.43
2	144225215	original	-0.0154161	-0.0183238	0.007537	original	-0.0154161	-0.00750266	0.042	original	-0.0154161	-0.0154939	0.8619	original	-0.0154161	-0.0289379	0.5362
2	147981914	No proxy				No proxy				No proxy				original	0.0314958	0.19519	0.03
3	16742862	3:16744285	0.0144355	0.00141517	0.9606	original	-0.0147051	0.00567245	0.24	original	-0.0147051	0.0469952	0.3731	original	-0.0147051	-0.0655116	0.2293
3	18793340	3:18795765	0.0119753	0.0377659	0.1802	No proxy				original	-0.0120382	-0.0218795	0.209	original	-0.0120382	0.0146019	0.72
3	49564316	original	0.0166117	0.0149002	0.002534	original	0.0166117	0.00778056	0.068	original	0.0166117	-0.0439616	0.4664	original	0.0166117	-0.0216434	0.7239
3	85442208	original	0.0159638	-0.00130077	0.8355	original	0.0159638	0.00321904	0.31	original	0.0159638	-0.00589507	0.7706	original	0.0159638	-0.0569483	0.16
3	147107665	No proxy				No proxy				original	0.0224976	-0.0130322	0.498	original	0.0224976	0.0720279	0.16
3	157942860	original	0.0113267	0.00903743	0.03798	original	0.0113267	0.00430222	0.18	original	0.0113267	0.0220414	0.258	original	0.0113267	0.0789518	0.02827
4	39406987	4:39405151	-0.021785	-0.0150536	0.4289	original	-0.0218659	-0.00690377	0.03	original	-0.0218659	-0.0195195	0.2453	original	-0.0218659	-0.0204919	0.62
4	46940376	original	-0.012058	-0.0133471	0.002223	original	-0.012058	-0.00465459	0.15	original	-0.012058	0.00611653	0.73	original	-0.012058	-0.0149016	0.6787
4	79570878	original	0.0137504	0.00860708	0.06347	original	0.0137504	0.0057477	0.078	original	0.0137504	0.00861995	0.7611	original	0.0137504	0.00549994	0.8949
4	100229016	original	-0.137375	-0.0678014	0.074	No proxy				No proxy				No proxy
4	100239319	original	-0.186079	-0.170162	1.241e-15	original	-0.186079	-0.0865271	2.5e-41	original	-0.186079	-0.147536	3.352e-17	No proxy
4	100285772	original	-0.0442726	-0.0717827	1.596e-07	No proxy				original	-0.0442726	-0.0642676	0.08763	original	-0.0442726	0.100341	0.1007
4	100296355	4:100297896	-0.0259051	-0.00666968	0.1579	original	-0.0261071	-0.00788411	0.081	original	-0.0261071	-0.102427	2.695e-06	4:100297896	-0.0259051	0.0244322	0.4965
4	103188709	original	-0.0528355	-0.0125415	0.5165	original	-0.0528355	-0.0235385	0.0013	No proxy				No proxy
4	139847208	original	-0.0154024	-0.00578538	0.2126	original	-0.0154024	-0.0108828	0.022	No proxy				original	-0.0154024	-0.0926277	0.1258
4	143602404	original	-0.0187101	-0.00877812	0.2007	original	-0.0187101	-0.0105853	0.016	original	-0.0187101	-0.0292987	0.2024	original	-0.0187101	-0.00674214	0.8842
5	61535659	No proxy				No proxy				original	0.0115266	0.00742671	0.6609	original	0.0115266	-0.0270605	0.53
5	153364650	original	-0.0113415	-0.00279218	0.5544	original	-0.0113415	-0.0051237	0.1	original	-0.0113415	-0.0273435	0.1292	original	-0.0113415	0.0113312	0.752
6	26338257	original	0.0147664	0.00917979	0.2111	original	0.0147664	9.51288e-05	0.98	original	0.0147664	0.0187182	0.4139	original	0.0147664	-0.0324683	0.4249
6	109132237	original	-0.0114809	0.00299481	0.5351	original	-0.0114809	-0.00325985	0.31	original	-0.0114809	0.0300008	0.08077	original	-0.0114809	0.0553575	0.1343
7	22097449	No proxy				No proxy				No proxy				No proxy
7	71858167	original	0.0120116	0.01023	0.07235	original	0.0120116	-0.00358245	0.25	original	0.0120116	0.0093022	0.6206	original	0.0120116	-0.0282097	0.4385
7	72976123	original	0.0183626	0.00586676	0.5206	original	0.0183626	0.00574332	0.35	original	0.0183626	0.060545	0.03312	original	0.0183626	0.0120669	0.8523
7	75612803	original	-0.0120967	-0.00744076	0.2196	original	-0.0120967	-0.00244652	0.49	original	-0.0120967	-0.0137356	0.4322	original	-0.0120967	-0.0407422	0.2777
7	114953597	original	0.0123218	-0.00128195	0.77	original	0.0123218	0.00511459	0.1	original	0.0123218	0.00068895	0.9671	original	0.0123218	0.00218671	0.9531
7	135144662	original	0.0148647	0.00505577	0.2789	original	0.0148647	0.00418757	0.19	original	0.0148647	0.0399403	0.04389	original	0.0148647	-0.00666513	0.87
7	153487944	original	0.0126415	0.0099838	0.02314	original	0.0126415	0.00630596	0.06	original	0.0126415	-0.0127133	0.513	original	0.0126415	0.053111	0.1385
8	21823184	original	0.0110355	0.0136378	0.005307	original	0.0110355	0.00315955	0.37	original	0.0110355	0.00845139	0.6172	original	0.0110355	0.0467675	0.2898
8	57425647	8:57424874	0.0169627	0.028922	0.0003416	8:57424303	-0.016884	-0.00260492	0.55	original	-0.0169902	-0.0216717	0.3896	original	-0.0169902	0.0113384	0.84
8	64956228	8:64952197	-0.0118038	-0.000184587	0.9692	original	0.0120102	0.00301562	0.34	original	0.0120102	-0.0148995	0.43	original	0.0120102	0.0520665	0.1475
8	113935783	original	-0.0360039	0.0141089	0.68	original	-0.0360039	-0.0156033	0.24	No proxy				No proxy
8	143351879	No proxy				original	-0.0128704	0.0037178	0.25	original	-0.0128704	-0.0409298	0.05723	8:143353512	0.0121501	-0.0310015	0.45
9	128134034	original	-0.0116172	-0.00755106	0.0857	original	-0.0116172	0.00208952	0.51	original	-0.0116172	-0.00545456	0.7496	original	-0.0116172	-0.0536365	0.1368
9	136913123	original	-0.0125716	-0.0176601	0.03437	9:136922700	0.012368	4.39384e-05	0.99	original	-0.0125716	-0.00773439	0.6515	original	-0.0125716	0.00977404	0.81
10	11110195	original	-0.0130631	0.000851385	0.8988	original	-0.0130631	-0.00287319	0.38	original	-0.0130631	-0.0221602	0.312	original	-0.0130631	0.00442006	0.9068
10	102443374	original	-0.0137189	0.0297326	0.2606	original	-0.0137189	-0.0114018	0.00096	original	-0.0137189	0.0146478	0.4021	original	-0.0137189	-0.0507507	0.2894
10	110486177	No proxy				No proxy				original	0.0185843	0.0163473	0.3305	original	0.0185843	0.0308378	0.52
11	27679916	original	-0.0142596	-0.0232105	0.04563	original	-0.0142596	-0.00587097	0.17	original	-0.0142596	-0.0295108	0.07948	original	-0.0142596	-0.00749779	0.8639
11	38989811	original	-0.012541	-0.00172206	0.7958	original	-0.012541	0.00121898	0.78	original	-0.012541	-0.0333778	0.3806	original	-0.012541	0.0459429	0.441
11	47676170	original	-0.0153963	-0.0118965	0.007403	original	-0.0153963	-0.003333	0.32	original	-0.0153963	0.0102373	0.6267	original	-0.0153963	-0.00512541	0.8874
11	57522200	original	-0.0188944	-0.00416805	0.5185	original	-0.0188944	0.00154142	0.71	original	-0.0188944	-0.0116176	0.6539	original	-0.0188944	-0.0162637	0.6941
11	64135541	original	-0.011811	-0.00653412	0.43	original	-0.011811	-0.00674829	0.041	original	-0.011811	0.0150725	0.4263	original	-0.011811	0.0491217	0.1854
11	112877408	original	-0.0131841	-0.00973826	0.02944	original	-0.0131841	-0.00773325	0.015	original	-0.0131841	0.00807498	0.6853	original	-0.0131841	0.0468576	0.25
11	113334227	original	0.0215049	0.0192675	0.003931	original	0.0215049	0.0116208	0.00083	original	0.0215049	-0.0693166	0.1166	original	0.0215049	-0.00503643	0.9016
11	113438092	original	-0.0195846	-0.0185638	0.0004155	original	-0.0195846	-0.00703456	0.027	original	-0.0195846	-0.0353848	0.05179	original	-0.0195846	0.000980725	0.9783
11	113481872	11:113494732	0.0207576	0.0591011	0.0001017	original	0.0211639	0.0131652	0.0092	No proxy				original	0.0211639	-0.0219721	0.75
11	115064368	No proxy				No proxy				original	0.0138526	-0.0109295	0.5453	original	0.0138526	-0.0415363	0.35
11	121635061	original	0.0168357	0.0475762	0.01348	original	0.0168357	0.0058095	0.11	original	0.0168357	0.0220187	0.4031	original	0.0168357	-0.0592187	0.21
12	2288945	12:2289651	-0.0117674	-0.00262494	0.5617	12:2289651	-0.0117674	0.00219306	0.49	original	0.0118963	-0.000179831	0.9918	original	0.0118963	0.0167122	0.68
12	51894913	original	0.0144226	-0.00214312	0.6259	original	0.0144226	0.0044185	0.17	original	0.0144226	-0.0053907	0.7491	original	0.0144226	0.0103385	0.7734
12	81603369	12:81606241	-0.0112272	-0.0100951	0.1425	original	-0.0119753	-0.00169455	0.61	original	-0.0119753	0.00474141	0.84	original	-0.0119753	-0.0680072	0.096
13	89072227	original	0.0139413	0.0173005	0.01011	original	0.0139413	-0.00278528	0.49	original	0.0139413	-0.0122408	0.4812	original	0.0139413	0.0383449	0.345
13	96852740	original	0.012094	0.0203943	3.181e-05	original	0.012094	0.00454413	0.15	original	0.012094	0.0159119	0.3703	original	0.012094	-0.0367318	0.3408
14	57350427	original	-0.0113822	0.00338928	0.4554	original	-0.0113822	0.0030672	0.36	original	-0.0113822	-0.0262289	0.1566	original	-0.0113822	0.0622566	0.08229
14	58767085	14:58759762	-0.0136721	-0.00659628	0.223	14:58759762	-0.0136721	-0.00364773	0.28	original	0.0144642	-0.0145821	0.3973	original	0.0144642	0.0475984	0.29
14	99742187	original	0.0120127	0.0130099	0.0674	original	0.0120127	0.00388946	0.29	original	0.0120127	-0.0627664	0.1564	original	0.0120127	-0.0125683	0.7803
14	104273812	original	-0.0122376	0.00126276	0.7736	original	-0.0122376	0.000802071	0.8	original	-0.0122376	-0.0102953	0.5518	original	-0.0122376	-0.0373434	0.326
15	47684936	original	-0.016347	-0.00695205	0.1594	original	-0.016347	0.00152013	0.7	original	-0.016347	-0.0231291	0.5759	original	-0.016347	-0.0141284	0.8085
16	24736518	original	0.0238723	0.0302047	0.1779	original	0.0238723	0.0115349	0.19	No proxy				No proxy
16	30107781	16:30101596	-0.0129841	-0.0100848	0.0252	original	0.0131771	0.000316615	0.92	original	0.0131771	0.0226801	0.187	original	0.0131771	-0.0380169	0.35
16	53799303	original	-0.0163829	-0.00378722	0.3914	original	-0.0163829	-0.0037228	0.28	original	-0.0163829	-0.0269601	0.1815	original	-0.0163829	-0.0250091	0.4914
16	73603649	original	0.0115437	0.0165496	0.002083	original	0.0115437	0.00316464	0.33	original	0.0115437	0.0127561	0.5719	original	0.0115437	0.00892508	0.8175
17	18040690	original	0.0111799	0.0122281	0.00651	original	0.0111799	-0.00887797	0.0056	original	0.0111799	0.0444927	0.008613	original	0.0111799	-0.0198101	0.5946
17	29708155	original	0.0126641	0.0056377	0.3175	original	0.0126641	-0.000930705	0.78	original	0.0126641	-0.0083059	0.6479	original	0.0126641	-0.0224865	0.534
17	44018488	17:44033394	-0.0133553	-0.0167807	0.1245	original	0.0137229	0.00334806	0.46	No proxy				original	0.0137229	0.019714	0.7722
19	49236102	19:49241976	-0.0142859	0.00200702	0.7332	19:49241976	-0.0142859	-0.00315928	0.36	original	-0.0145214	-0.0328894	0.5303	original	-0.0145214	0.0540187	0.22
20	37306245	No proxy				original	-0.0124014	-0.00715288	0.026	original	-0.0124014	-0.0105384	0.6342	No proxy
22	41797758	original	0.013512	0.00407387	0.4328	22:41847367	-0.0137932	-0.00395386	0.22	original	0.013512	0.0195145	0.5536	original	0.013512	0.000301787	0.9935

### Sheet: STable3
Supplementary Table 3. SNP-based heritability estimates in different ancestries. Liability-scale h2 were estimated using lifetime prevalence estimates of 0.326, 0.220, and 0.229 in EUR, AFR, and LA, respectively.
Phenotype	Ancestry	Type	SNP-h2	se	Pvalue
PAU	EUR	observed-scale	0.066	0.0025	1.37e-153
AUD	EUR	observed-scale	0.0853	0.0034	6.68e-139
		liability-scale	0.1268	0.0051	1.88e-136
	AFR	observed-scale	0.1203	0.013	2.17e-20
		liability-scale	0.1616	0.0174	1.58e-20
	LA	observed-scale	0.0911	0.019	1.63e-06
		liability-scale	0.1238	0.0259	1.75e-06

### Sheet: STable4
Supplementary Table 4. Cross-ancestry genetic correlation. ρge, genetic-effect correlation; ρgi, genetic-impact correlation. Terms labeled in bold are pBonferroni < 0.05.
Ancestry 1	Ancestry 2	ρge	ρge_se	ρge_p	ρgi	ρgi_se	ρgi_p
EUR	AFR	0.711201	0.0850508	6.16273e-17	0.668668	0.0706044	2.78173e-21
EUR	AMR	0.854653	0.0881474	3.14423e-22	0.860056	0.0934657	3.51897e-20
EUR	EAS	0.729426	0.392677	0.0632298	0.657905	0.318878	0.0390948
EUR	SAS	0.239813	0.440777	0.586394	0.191833	0.219812	0.382819
AFR	AMR	0.876786	0.182616	1.57682e-06	0.715592	0.161701	9.62628e-06
AFR	EAS	2.09055	1.99634	0.295011	1.37235	1.20219	0.253644
AFR	SAS	1.07103	1.30115	0.410426	0.586576	0.66282	0.376173
AMR	EAS	0.547502	0.654249	0.402682	0.437552	0.753223	0.561304
AMR	SAS	0.57396	1.06528	0.590034	0.277087	0.418101	0.507506
EAS	SAS	2.15434	43.996	0.960946	1.25561	2.81744	0.655845

### Sheet: STable5
Supplementary Table 5. Fine-mapping for the regions with independent variants in EUR. #SNPs are the number of SNPs included in the analysis; CS_length, credible set length; PIP, posterior inclusion probability.
Lead SNP	Chr:pos	Clumped region	#SNPs	CS_length	LeadSNP_PIP
rs2022028	1:44606565	44508195:44856052	187	6	0.489428
rs6421482	1:66419905	66304167:66635795	164	8	0.276716
rs12048727	1:71769465	71406131:72254129	156	4	0.972897
rs12031120	1:73860821	73361193:74161292	235	81	0.125807
rs7531138	1:97923499	97822769:97946041	35	7	0.232103
rs10753661	1:165119792	165045970:165160578	72	13	0.375836
rs10912807	1:174516366	174020269:175015808	202	18	0.402466
rs10797739	1:181700838	181531664:181885119	62	14	0.89651
rs1260326	2:27730940	27354419:28113911	205	1	0.994403
rs75120545	2:44271496	43936535:44754783	61	8	0.612724
rs472140	2:45139904	45065353:45197139	84	1	0.994483
rs1518394	2:58171287	57821736:58669884	274	30	0.210302
rs6546862	2:73860348	73535292:74120785	351	205	0.0272323
rs3953834	2:104343485	104056454:104507124	151	67	0.0561925
rs2375518	2:138270224	138076440:138425911	221	56	0.283724
rs13024996	2:144225215	144057444:144368257	144	13	0.177049
rs72859290	2:147981914	147639873:148442524	14	2	0.839818
rs71268403	3:16742862	16666794:16920839	114	43	0.220935
rs9835977	3:18793340	18610713:18824298	79	22	0.346164
rs66518420	3:49564316	49073355:49892896	156	39	0.0887874
rs1368742	3:85442208	84942251:85905034	340	53	0.415157
rs16859408	3:147107665	147008335:147358826	68	23	0.67878
rs698988	3:157942860	157599217:158358320	217	46	0.084614
rs13149518	4:39406987	39017918:39533948	252	8	0.298749
rs713287	4:46940376	46787547:47004037	90	4	0.475523
rs6841654	4:79570878	79493843:79874323	124	52	0.119793
rs75967634	4:100229016	99803854:100382955	6	2	0.5
rs1229984	4:100239319	99751794:100638613	30	1	1
rs56009681	4:100285772	100137534:100321443	60	7	0.922643
rs10032906	4:100296355	99956828:100336375	87	4	0.343233
rs13107325	4:103188709	102702364:103685218	67	2	0.701388
rs4546191	4:139847208	139832209:140346702	110	23	0.30217
rs13102826	4:143602404	143486962:144102193	238	50	0.826346
rs6449591	5:61535659	61359051:61953289	220	66	0.211653
rs2245405	5:153364650	153057548:153661425	200	34	0.253827
rs4413606	6:26338257	25933538:26799118	133	11	0.512411
rs9372196	6:109132237	109080407:109270334	83	4	0.427788
rs2699453	7:22097449	22059791:22150589	45	1	0.991055
rs7787380	7:71858167	71539877:71886100	179	69	0.716325
rs13225450	7:72976123	72823661:73060006	66	36	0.160385
rs41301394	7:75612803	75590100:75910452	115	50	0.223659
rs1155397	7:114953597	114940147:115117353	61	4	0.868032
rs2696884	7:135144662	135023914:135364526	70	6	0.29223
rs2098112	7:153487944	153402084:153494582	24	1	0.998763
rs13276082	8:21823184	21707455:21897038	119	20	0.0812059
rs2576589	8:57425647	57221079:57436577	129	10	0.252011
rs1822717	8:64956228	64499192:65097747	220	27	0.213501
rs10447987	8:113935783	113581898:114428105	20	10	0.927325
rs142670988	8:143351879	143267749:143446839	145	20	0.401448
rs7870475	9:128134034	127634429:128500568	270	43	0.127877
rs460888	9:136913123	136852501:136958631	84	29	0.104576
rs1291854	10:11110195	11067072:11245951	132	7	0.864239
rs11190658	10:102443374	102395440:102501520	44	15	0.183648
rs7912192	10:110486177	110359011:110986113	250	24	0.222996
rs6265	11:27679916	27224030:27742447	79	35	0.309751
rs34338716	11:38989811	38491569:39320156	269	80	0.115517
rs7107356	11:47676170	47188411:48080531	276	91	0.111629
rs371206899	11:57522200	57301285:57913286	198	32	0.386656
rs3217512	11:64135541	63849812:64193418	93	36	0.442186
rs9919557	11:112877408	112767528:113027158	153	18	0.186848
rs34632468	11:113334227	113292920:113430486	90	4	0.530255
rs61687445	11:113438092	113431960:113451229	17	2	0.506551
rs61904960	11:113481872	113419869:113862457	108	25	0.738438
rs11215405	11:115064368	114984572:115284782	138	21	0.823963
rs7937768	11:121635061	121430872:121661507	65	7	0.410184
rs2159102	12:2288945	2275663:2440464	95	47	0.365435
rs7301932	12:51894913	51780636:51941105	102	2	0.591692
rs12826108	12:81603369	81321351:81700111	225	74	0.0959565
rs59899558	13:89072227	88983757:89259700	100	5	0.484782
rs9302094	13:96852740	96354382:97127181	337	46	0.130874
rs850254	14:57350427	57274774:57381487	39	6	0.496829
rs10630359	14:58767085	58581567:59074878	67	9	0.375289
rs2664299	14:99742187	99700454:99770138	35	3	0.689627
rs12885018	14:104273812	103878366:104537680	198	31	0.097533
rs34488670	15:47684936	47508197:47862385	85	13	0.575616
rs72768664	16:24736518	24682117:24896222	47	6	0.702311
rs73530179	16:30107781	29919792:30431429	105	16	0.145682
rs28562191	16:53799303	53799303:53845487	50	27	0.280048
rs825704	16:73603649	73591725:73758522	122	69	0.374676
rs854784	17:18040690	17767165:18266567	121	26	0.502718
rs8067440	17:29708155	29349545:29780718	148	57	0.13724
rs62061734	17:44018488	43519760:44487794	841	465	0.00987752
rs439523	19:49236102	49099727:49326464	122	28	0.195576
rs11468270	20:37306245	37279967:37433288	16	2	0.735285
rs132902	22:41797758	41432389:42289500	389	135	0.0838078

### Sheet: STable6
Supplementary Table 6. SNPs in credible sets in EUR fine-mapping. PIP, posterior inclusion probability.
Lead SNP (chr:pos)	Credible set region	SNPs in credible set	PIP
1:44606565	44598832-44773839	1:44606565	0.489428
		1:44598832	0.176249
		1:44601719	0.00443327
		1:44606254	0.00179538
		1:44609764	0.0717788
		1:44773839	0.247776
1:66419905	66407352-66511404	1:66419905	0.276716
		1:66407352	0.0236511
		1:66411400	0.0394137
		1:66416939	0.175815
		1:66434743	0.230966
		1:66440096	0.171522
		1:66505117	0.0316148
		1:66511404	0.0457753
1:71769465	71502065-71769465	1:71769465	0.972897
		1:71502065	0.00349366
		1:71503447	0.00534301
		1:71762203	0.0103235
1:73860821	73458846-73995259	1:73860821	0.125807
		1:73458846	0.000282429
		1:73459777	0.00028925
		1:73466797	0.000297262
		1:73484026	0.000328359
		1:73513786	0.000390445
		1:73516572	0.000475188
		1:73531160	0.000508236
		1:73552005	0.000206485
		1:73555874	0.000232121
		1:73559972	0.000492286
		1:73579642	0.000450718
		1:73596870	0.000402896
		1:73625793	0.000328359
		1:73627163	0.000231343
		1:73639467	0.00025682
		1:73661205	0.000246618
		1:73664395	0.000220738
		1:73665844	0.000238448
		1:73668882	0.000261204
		1:73677003	0.000229025
		1:73685994	0.000274844
		1:73696114	0.000295237
		1:73711369	0.00029423
		1:73722460	0.000304468
		1:73725998	0.000364223
		1:73747237	0.00100835
		1:73750567	0.000826579
		1:73755783	0.000857416
		1:73758014	0.000912676
		1:73758117	0.00030973
		1:73764712	0.00111058
		1:73766037	0.000899342
		1:73766162	0.000873291
		1:73773048	0.0294074
		1:73797306	0.000779665
		1:73805104	0.000829609
		1:73806923	0.0331224
		1:73816564	0.0107572
		1:73822289	0.000620704
		1:73832675	0.0368355
		1:73837417	0.0188647
		1:73840341	0.000860566
		1:73840843	0.0424733
		1:73845360	0.0355518
		1:73846542	0.0305949
		1:73847802	0.000724965
		1:73848505	0.029667
		1:73848537	0.0833612
		1:73848631	0.0796268
		1:73852274	0.0860832
		1:73855051	0.0335643
		1:73857058	0.0378299
		1:73857844	0.0434323
		1:73859300	0.0636864
		1:73859367	0.0404402
		1:73864251	0.00209287
		1:73873036	0.00481743
		1:73882880	0.00590156
		1:73890593	0.00582978
		1:73894459	0.00203707
		1:73894768	0.00129474
		1:73900932	0.00097894
		1:73900947	0.00351054
		1:73904937	0.00125642
		1:73908359	0.00358101
		1:73910055	0.00110646
		1:73916648	0.026586
		1:73918554	0.00252174
		1:73926572	0.00117891
		1:73937695	0.00127065
		1:73940718	0.00114849
		1:73944277	0.00894913
		1:73944904	0.00046034
		1:73945826	0.0101437
		1:73956490	0.00809994
		1:73958086	0.000337538
		1:73958578	0.00837321
		1:73960825	0.00809994
		1:73993876	0.000757276
		1:73995259	0.000232121
1:97923499	97902590-97926839	1:97923499	0.232103
		1:97902590	0.0860476
		1:97902790	0.117788
		1:97918137	0.180938
		1:97918306	0.137339
		1:97920956	0.121803
		1:97926839	0.11892
1:165119792	165086665-165142731	1:165119792	0.375836
		1:165086665	0.0110277
		1:165104676	0.00280811
		1:165104859	0.00280811
		1:165107227	0.0042956
		1:165107405	0.00298813
		1:165109131	0.00237645
		1:165112191	0.00263002
		1:165116198	0.00426355
		1:165117049	0.279675
		1:165136228	0.109141
		1:165140258	0.119764
		1:165142731	0.0742517
1:174516366	174493342-175014250	1:174516366	0.402466
		1:174493342	0.000619855
		1:174496267	0.000624061
		1:174502150	0.0139445
		1:174521519	0.280334
		1:174530902	0.000597255
		1:174535402	0.250708
		1:174543850	0.0136627
		1:174581458	0.000380537
		1:174594984	0.0108421
		1:174698234	0.000398324
		1:174700248	0.00941978
		1:174707930	0.000354296
		1:174746540	0.000319557
		1:175004730	0.00101041
		1:175006944	0.00106499
		1:175013165	0.000433781
		1:175014250	0.00293323
1:181700838	181635045-181744799	1:181700838	0.89651
		1:181635045	0.001615
		1:181635954	0.00244207
		1:181680665	0.00202516
		1:181684605	0.00181083
		1:181688483	0.00246826
		1:181691962	0.00282724
		1:181712376	0.00319579
		1:181717600	0.00786494
		1:181726413	0.00745553
		1:181727593	0.0243128
		1:181739091	0.0205927
		1:181740201	0.0107928
		1:181744799	0.00623831
2:27730940	27730940-27730940	2:27730940	0.994403
2:44271496	44067220-44359876	2:44271496	0.612724
		2:44067220	0.00709618
		2:44108016	0.330538
		2:44136481	0.00542628
		2:44296002	0.0140782
		2:44299879	0.00805405
		2:44326028	0.00697371
		2:44359876	0.00738001
2:45139904	45139904-45139904	2:45139904	0.994483
2:58171287	57987593-58460029	2:58171287	0.210302
		2:57987593	0.00268151
		2:58116640	0.0497791
		2:58126250	0.0251056
		2:58130295	0.011683
		2:58155829	0.0560731
		2:58158283	0.0672743
		2:58160123	0.00478476
		2:58160138	0.017234
		2:58161355	0.0720451
		2:58163178	0.0223428
		2:58164454	0.00555346
		2:58165694	0.0280634
		2:58167140	0.0369189
		2:58169166	0.0432212
		2:58169494	0.166423
		2:58169712	0.0153554
		2:58170161	0.0749869
		2:58171964	0.0229709
		2:58176213	0.00268151
		2:58177082	0.00507278
		2:58177683	0.00179853
		2:58211509	0.00363446
		2:58222928	0.00211105
		2:58225035	0.0194565
		2:58299326	0.0142992
		2:58322226	0.00317024
		2:58391570	0.00211105
		2:58395281	0.0022234
		2:58460029	0.00194331
2:73860348	73606093-74007345	2:73860348	0.0272323
		2:73606093	0.00655529
		2:73606508	0.00210443
		2:73607510	0.00390533
		2:73608614	0.00269118
		2:73610743	0.0019349
		2:73612234	0.00390533
		2:73613341	0.00248189
		2:73613558	0.00321944
		2:73613789	0.00537914
		2:73623439	0.000633445
		2:73623774	0.000583223
		2:73623882	0.00249194
		2:73623929	0.00329948
		2:73624844	0.00393771
		2:73627044	0.00235506
		2:73633430	0.00453333
		2:73635148	0.00549304
		2:73637519	0.00207928
		2:73639476	0.0175372
		2:73641077	0.011937
		2:73641557	0.0109471
		2:73641853	0.00610157
		2:73642403	0.00459022
		2:73644481	0.00348014
		2:73649928	0.00353779
		2:73650705	0.00120072
		2:73655496	0.0267484
		2:73658331	0.00875356
		2:73658686	0.0025948
		2:73662668	0.0026159
		2:73666645	0.00408694
		2:73675227	0.00464787
		2:73677833	0.00108957
		2:73687077	0.00429517
		2:73687794	0.00867897
		2:73689126	0.000789009
		2:73690467	0.00424209
		2:73691524	0.00388924
		2:73698518	0.00307793
		2:73700380	0.00503096
		2:73702344	0.00350884
		2:73703374	0.0110421
		2:73705752	0.00672372
		2:73705783	0.00264789
		2:73707335	0.00658305
		2:73707995	0.00247189
		2:73708897	0.00279133
		2:73711775	0.00078601
		2:73711964	0.00276874
		2:73712642	0.00905867
		2:73713030	0.0011549
		2:73713741	0.0030281
		2:73713863	0.0102169
		2:73714097	0.0030281
		2:73714556	0.00368632
		2:73720258	0.00520201
		2:73721250	0.00315429
		2:73723185	0.00570446
		2:73723959	0.00346588
		2:73724675	0.00417239
		2:73724679	0.00875356
		2:73725168	0.00905867
		2:73726662	0.00382559
		2:73728609	0.0101729
		2:73730174	0.00238372
		2:73732096	0.00238372
		2:73733071	0.00713454
		2:73733313	0.00247189
		2:73734133	0.00594938
		2:73735674	0.00760391
		2:73737204	0.00655529
		2:73738804	0.000725722
		2:73741497	0.00913667
		2:73746643	0.00237412
		2:73746923	0.00466725
		2:73748980	0.00328599
		2:73749054	0.00102813
		2:73751966	0.00211288
		2:73753187	0.00180818
		2:73756817	0.00174465
		2:73760939	0.00639126
		2:73761446	0.00379417
		2:73761881	0.00148939
		2:73762236	0.00434894
		2:73765253	0.00507316
		2:73765438	0.00410388
		2:73766454	0.00425971
		2:73768232	0.001801
		2:73768746	0.000919454
		2:73769974	0.00107282
		2:73770077	0.00116391
		2:73770162	0.00211288
		2:73770910	0.000722975
		2:73771386	0.00412089
		2:73771695	0.00373214
		2:73772251	0.00494765
		2:73773503	0.00176556
		2:73773691	0.00283708
		2:73773869	0.00436702
		2:73776582	0.00498912
		2:73782200	0.00565676
		2:73788026	0.00199773
		2:73788126	0.00248189
		2:73794054	0.00738098
		2:73795962	0.00482538
		2:73797623	0.00513716
		2:73804708	0.00647273
		2:73805172	0.00773444
		2:73806198	0.000922992
		2:73808773	0.00738098
		2:73810909	0.00542441
		2:73812988	0.000640639
		2:73813945	0.00474563
		2:73814333	0.0112347
		2:73815328	0.000868056
		2:73816285	0.0140221
		2:73816955	0.00191188
		2:73817238	0.00364109
		2:73818707	0.0042774
		2:73818936	0.00403655
		2:73820108	0.00462857
		2:73821381	0.000541211
		2:73821384	0.0026159
		2:73824373	0.00524571
		2:73828310	0.0125754
		2:73828538	0.0143945
		2:73829678	0.00157395
		2:73831037	0.00232677
		2:73831840	0.00290719
		2:73832459	0.00917593
		2:73832786	0.00429517
		2:73833283	0.00142631
		2:73833739	0.00214704
		2:73834034	0.00617919
		2:73834035	0.0087911
		2:73837751	0.00089852
		2:73837955	0.001724
		2:73838802	0.00280269
		2:73841718	0.000555539
		2:73843571	0.0144576
		2:73844249	0.00116391
		2:73844818	0.00110232
		2:73845392	0.00117758
		2:73845709	0.00520201
		2:73846000	0.00332662
		2:73846749	0.00131354
		2:73846767	0.00278001
		2:73847230	0.0014719
		2:73849861	0.00174465
		2:73850820	0.00286025
		2:73852505	0.00306539
		2:73856769	0.0204713
		2:73858965	0.0081056
		2:73859184	0.0216873
		2:73863473	0.0114309
		2:73864670	0.0110421
		2:73867862	0.00666708
		2:73868328	0.00585012
		2:73870324	0.000581043
		2:73871665	0.00824513
		2:73873502	0.00615321
		2:73873906	0.00054935
		2:73877219	0.0073497
		2:73880867	0.00898137
		2:73885096	0.0139611
		2:73891004	0.0082804
		2:73897144	0.00680963
		2:73900900	0.00246192
		2:73904580	0.00219056
		2:73904872	0.0205622
		2:73906157	0.0249002
		2:73906408	0.0202906
		2:73911180	0.000696108
		2:73919658	0.00898137
		2:73923583	0.00198182
		2:73924182	0.00169015
		2:73925636	0.0011066
		2:73930726	0.000944528
		2:73931347	0.000725722
		2:73931764	0.0019349
		2:73932044	0.00122914
		2:73932465	0.00306539
		2:73935915	0.00319321
		2:73936322	0.00623151
		2:73937901	0.0052898
		2:73938607	0.00415515
		2:73940027	0.000515627
		2:73941002	0.00434894
		2:73943110	0.00407007
		2:73946097	0.00340946
		2:73946533	0.00387322
		2:73947787	0.00237412
		2:73947846	0.00256348
		2:73948894	0.00151903
		2:73961311	0.00264789
		2:73977609	0.00248189
		2:73982974	0.00120541
		2:73986421	0.000948168
		2:73986931	0.00072024
		2:73990824	0.00102417
		2:73997952	0.000662745
		2:73999654	0.000756668
		2:74000701	0.000547303
		2:74007345	0.000680494
2:104343485	104057364-104361420	2:104343485	0.0561925
		2:104057364	0.0109973
		2:104059441	0.0439222
		2:104060568	0.00660831
		2:104061378	0.0514285
		2:104067744	0.00377483
		2:104068344	0.00574308
		2:104071536	0.0433171
		2:104072110	0.0298688
		2:104084698	0.00495383
		2:104086428	0.00469039
		2:104092326	0.00472994
		2:104092954	0.0103011
		2:104094008	0.00692619
		2:104097914	0.00641401
		2:104113747	0.0213713
		2:104116970	0.0124861
		2:104118605	0.0134554
		2:104150233	0.014
		2:104155545	0.0132204
		2:104157011	0.000840328
		2:104157067	0.0148276
		2:104159202	0.00952601
		2:104159785	0.0100794
		2:104160261	0.0136946
		2:104199025	0.0083667
		2:104207812	0.000778387
		2:104219692	0.0437195
		2:104227871	0.00892671
		2:104240420	0.0065243
		2:104242721	0.0067221
		2:104243220	0.0058911
		2:104243331	0.0333274
		2:104243508	0.00680879
		2:104249538	0.00599199
		2:104251732	0.00548173
		2:104254564	0.0229665
		2:104255500	0.0200701
		2:104259981	0.00436784
		2:104261295	0.0208032
		2:104266788	0.00321229
		2:104267572	0.00908257
		2:104268285	0.0254802
		2:104268557	0.0181898
		2:104268754	0.00555175
		2:104271686	0.0235963
		2:104273996	0.0105279
		2:104278688	0.0037436
		2:104279490	0.00787712
		2:104295479	0.0216613
		2:104295747	0.00881165
		2:104296570	0.00908257
		2:104297247	0.00840287
		2:104297420	0.0245749
		2:104298619	0.0255958
		2:104299089	0.00977737
		2:104302490	0.0244641
		2:104303008	0.0105739
		2:104303311	0.0100357
		2:104305595	0.0316932
		2:104320510	0.0101675
		2:104323618	0.00900429
		2:104333008	0.0200701
		2:104345035	0.0263009
		2:104348025	0.00965083
		2:104349411	0.0081531
		2:104361420	0.000787362
2:138270224	138130805-138394111	2:138270224	0.283724
		2:138130805	0.000505739
		2:138148958	0.020156
		2:138150878	0.0125185
		2:138153214	0.0156818
		2:138160216	0.0104393
		2:138162780	0.00471497
		2:138165533	0.00173653
		2:138170561	0.00686701
		2:138175902	0.0078058
		2:138187643	0.00925534
		2:138194397	0.00795043
		2:138197269	0.00588268
		2:138205248	0.00434908
		2:138206195	0.00934125
		2:138215369	0.00191771
		2:138216532	0.00394166
		2:138235279	0.0512843
		2:138248350	0.0049098
		2:138249452	0.00486579
		2:138264231	0.047875
		2:138269952	0.00240401
		2:138273320	0.0196823
		2:138274286	0.000942344
		2:138279979	0.00064086
		2:138284139	0.0411347
		2:138285626	0.0419462
		2:138285680	0.0134919
		2:138285991	0.0162082
		2:138286223	0.229386
		2:138287546	0.0391765
		2:138291349	0.00562203
		2:138294928	0.00261243
		2:138296374	0.00232152
		2:138300570	0.00132621
		2:138302320	0.00228138
		2:138315307	0.00475756
		2:138319143	0.00769913
		2:138321855	0.0153167
		2:138349975	0.0178156
		2:138353454	0.000382982
		2:138353736	0.00102478
		2:138354837	0.000938409
		2:138370085	0.000497599
		2:138372318	0.000378414
		2:138374324	0.000566786
		2:138375449	0.000541928
		2:138376538	0.000447934
		2:138378351	0.000595275
		2:138379023	0.000553082
		2:138388665	0.000673275
		2:138389412	0.000425083
		2:138389413	0.00126566
		2:138390837	0.000395448
		2:138392297	0.00049358
		2:138394111	0.000437231
2:144225215	144187516-144250487	2:144225215	0.177049
		2:144187516	0.0308615
		2:144208523	0.109515
		2:144215811	0.125562
		2:144231309	0.0719528
		2:144231584	0.068501
		2:144232491	0.144019
		2:144239303	0.0737449
		2:144241887	0.0435829
		2:144243297	0.048334
		2:144248718	0.0504414
		2:144248762	0.0363307
		2:144250487	0.0181029
2:147981914	147956293-147981914	2:147981914	0.839818
		2:147956293	0.159491
3:16742862	16692502-16863267	3:16742862	0.220935
		3:16692502	0.011463
		3:16693427	0.0102679
		3:16741847	0.116431
		3:16745749	0.155954
		3:16751075	0.0140679
		3:16763957	0.00125725
		3:16765157	0.0199635
		3:16767232	0.015731
		3:16779536	0.0179864
		3:16786919	0.0257377
		3:16793733	0.0167106
		3:16804066	0.00103041
		3:16805262	0.00312666
		3:16805686	0.0291259
		3:16807149	0.0373739
		3:16809197	0.0300436
		3:16810266	0.00118366
		3:16819939	0.104068
		3:16820542	0.0155961
		3:16840002	0.00734379
		3:16847771	0.00331917
		3:16848835	0.0273772
		3:16848919	0.00232589
		3:16850764	0.0249567
		3:16851033	0.00198256
		3:16851202	0.00728302
		3:16851755	0.00788231
		3:16852736	0.00476939
		3:16852804	0.00195206
		3:16852853	0.0220719
		3:16853153	0.00177915
		3:16855757	0.00111045
		3:16856682	0.00383392
		3:16856778	0.00101138
		3:16857534	0.00716306
		3:16857569	0.00257571
		3:16859710	0.00266866
		3:16862555	0.0012291
		3:16862873	0.00471158
		3:16862897	0.00133572
		3:16863211	0.00112723
		3:16863267	0.0023626
3:18793340	18613387-18801054	3:18793340	0.346164
		3:18613387	0.00596496
		3:18613492	0.00705966
		3:18621139	0.00734343
		3:18622544	0.00785381
		3:18623278	0.0045844
		3:18623851	0.00888318
		3:18624668	0.00175012
		3:18625286	0.00779187
		3:18628793	0.00578188
		3:18679446	0.0017951
		3:18682474	0.00131337
		3:18696923	0.00158183
		3:18698160	0.100728
		3:18704284	0.00264979
		3:18704299	0.00263995
		3:18705035	0.107731
		3:18720044	0.101179
		3:18764304	0.100278
		3:18781973	0.0672721
		3:18799274	0.0427784
		3:18801054	0.0577061
3:49564316	49220137-49604904	3:49564316	0.0887874
		3:49220137	0.00897772
		3:49244657	0.00526024
		3:49249780	0.00280942
		3:49253492	0.012036
		3:49255172	0.0210242
		3:49260646	0.0139879
		3:49296979	0.00201644
		3:49298205	0.0262747
		3:49307872	0.0278679
		3:49309787	0.0143159
		3:49317338	0.0359302
		3:49317727	0.0321081
		3:49328833	0.00403775
		3:49349444	0.00189812
		3:49355374	0.020538
		3:49357427	0.0455746
		3:49368521	0.00211888
		3:49383078	0.0475176
		3:49383178	0.0365749
		3:49398514	0.00237923
		3:49419298	0.0106645
		3:49425167	0.00354996
		3:49438036	0.0664588
		3:49445695	0.00188772
		3:49452957	0.00511384
		3:49465078	0.0332678
		3:49469449	0.00800754
		3:49483193	0.0424309
		3:49490780	0.0656643
		3:49496263	0.058234
		3:49500414	0.00569347
		3:49510931	0.0216485
		3:49517668	0.00292083
		3:49565505	0.0791507
		3:49581559	0.0306258
		3:49584243	0.0409432
		3:49584745	0.0224229
		3:49604904	0.0409432
3:85442208	85434260-85651136	3:85442208	0.415157
		3:85434260	0.141495
		3:85439136	0.0943063
		3:85447830	0.00989523
		3:85457240	0.0274555
		3:85460131	0.0274555
		3:85475281	0.0089582
		3:85497807	0.0180731
		3:85501729	0.00644198
		3:85513115	0.0256479
		3:85513716	0.0226441
		3:85513793	0.0077627
		3:85517748	0.00114736
		3:85526120	0.0020026
		3:85546798	0.00401429
		3:85576749	0.0035652
		3:85579472	0.00132112
		3:85581779	0.00474786
		3:85585036	0.00580676
		3:85586640	0.00558928
		3:85586835	0.00596742
		3:85590701	0.0193353
		3:85592383	0.00208934
		3:85592388	0.00183036
		3:85593584	0.00310034
		3:85593673	0.00593493
		3:85594695	0.00437711
		3:85596712	0.00549865
		3:85597699	0.00130736
		3:85598481	0.0055589
		3:85600212	0.00479968
		3:85601440	0.00334234
		3:85603643	0.00223863
		3:85603949	0.00191956
		3:85604025	0.00558928
		3:85604963	0.00210045
		3:85605206	0.0037829
		3:85609398	0.00205637
		3:85613422	0.00651287
		3:85614272	0.00380336
		3:85615034	0.00133502
		3:85616790	0.00117154
		3:85617919	0.00532188
		3:85622242	0.00495864
		3:85622663	0.00707075
		3:85623271	0.00673039
		3:85624189	0.00703208
		3:85634410	0.00838455
		3:85636421	0.0127038
		3:85646850	0.00217995
		3:85649198	0.00374233
		3:85650790	0.00310034
		3:85651136	0.00275583
3:147107665	147096847-147268599	3:147107665	0.67878
		3:147096847	0.00843065
		3:147106319	0.00807944
		3:147124835	0.0233648
		3:147129057	0.00255007
		3:147137597	0.0231745
		3:147137674	0.0248458
		3:147140680	0.00187029
		3:147142723	0.052058
		3:147164766	0.00679594
		3:147187590	0.013772
		3:147188788	0.0135546
		3:147200544	0.0168895
		3:147208513	0.00801727
		3:147211178	0.015902
		3:147222671	0.0175835
		3:147223899	0.00209463
		3:147234589	0.0150351
		3:147241552	0.00316985
		3:147246869	0.0189861
		3:147253196	0.0232695
		3:147267609	0.00950999
		3:147268599	0.00334864
3:157942860	157887805-158281021	3:157942860	0.084614
		3:157887805	0.0123174
		3:157893443	0.0140993
		3:157894284	0.0114417
		3:157897269	0.0131483
		3:157913167	0.0173311
		3:157913968	0.0393963
		3:157916460	0.0574389
		3:157920543	0.0233337
		3:157940116	0.00448398
		3:157946739	0.004214
		3:157946767	0.00357418
		3:157946823	0.016081
		3:157947046	0.0162946
		3:157948926	0.0162946
		3:157952387	0.0158008
		3:157958813	0.00308537
		3:157964892	0.0526073
		3:157970694	0.00979511
		3:157976047	0.010816
		3:157977932	0.0239678
		3:157985706	0.0390384
		3:157986788	0.054841
		3:158002143	0.0205972
		3:158006363	0.0651116
		3:158013280	0.0704822
		3:158014597	0.011294
		3:158028041	0.0118969
		3:158030243	0.00954572
		3:158031155	0.0116923
		3:158032271	0.0118454
		3:158035909	0.0239678
		3:158047753	0.0566464
		3:158054568	0.00373926
		3:158092801	0.0122109
		3:158111936	0.0108629
		3:158128357	0.00922347
		3:158162033	0.00389629
		3:158184061	0.00347313
		3:158187811	0.0100081
		3:158244219	0.00446543
		3:158271089	0.0306897
		3:158274889	0.0028562
		3:158277386	0.00437388
		3:158280085	0.0270519
		3:158281021	0.0302767
4:39406987	39395630-39425248	4:39406987	0.298749
		4:39395630	0.011137
		4:39406490	0.270474
		4:39420981	0.110043
		4:39422505	0.0211207
		4:39423789	0.124746
		4:39424895	0.0130354
		4:39425248	0.150609
4:46940376	46913328-46940376	4:46940376	0.475523
		4:46913328	0.130662
		4:46934014	0.00836258
		4:46937725	0.382232
4:79570878	79493843-79629350	4:79570878	0.119793
		4:79493843	0.00303712
		4:79525716	0.0104522
		4:79527272	0.00585448
		4:79527948	0.0187492
		4:79528813	0.00693433
		4:79529206	0.00826049
		4:79529630	0.00721928
		4:79530732	0.0051492
		4:79533223	0.0255389
		4:79536544	0.00601258
		4:79536646	0.0047149
		4:79537360	0.00678112
		4:79540981	0.00663143
		4:79541154	0.00669088
		4:79544937	0.00593298
		4:79546144	0.0202956
		4:79548647	0.0067509
		4:79553210	0.00572604
		4:79560312	0.00696541
		4:79572069	0.0199202
		4:79576097	0.00565039
		4:79576601	0.0235764
		4:79576900	0.0208725
		4:79578149	0.0143997
		4:79579797	0.0354183
		4:79584790	0.0663061
		4:79584807	0.0149407
		4:79585841	0.0967778
		4:79587536	0.0834708
		4:79589045	0.0308548
		4:79589102	0.030275
		4:79592279	0.0243648
		4:79593939	0.0607404
		4:79602718	0.00765259
		4:79603920	0.00751645
		4:79605287	0.00941631
		4:79610032	0.007416
		4:79613915	0.00465313
		4:79614877	0.00517199
		4:79615430	0.00287175
		4:79615951	0.00631411
		4:79616556	0.0044925
		4:79616599	0.0616333
		4:79618112	0.00570071
		4:79618887	0.0150097
		4:79619922	0.00383814
		4:79622408	0.00588053
		4:79623174	0.00871973
		4:79624030	0.00617514
		4:79625361	0.0100334
		4:79629350	0.00365869
4:100229016	99803854-100229016	4:100229016	0.5
		4:99803854	0.499808
4:100239319	100239319-100239319	4:100239319	1
4:100285772	100253708-100285772	4:100285772	0.922643
		4:100253708	0.0233953
		4:100258717	0.0149764
		4:100261038	0.00447221
		4:100261040	0.00703787
		4:100263252	0.00457208
		4:100277558	0.0141656
4:100296355	100294945-100310985	4:100296355	0.343233
		4:100294945	0.145417
		4:100296362	0.170159
		4:100310985	0.337242
4:103188709	103188709-103198082	4:103188709	0.701388
		4:103198082	0.298612
4:139847208	139843189-140173052	4:139847208	0.30217
		4:139843189	0.0782258
		4:139848044	0.0419029
		4:139849183	0.0334749
		4:139849216	0.0271804
		4:139849501	0.00555651
		4:139849770	0.130277
		4:139850496	0.0966077
		4:139850616	0.0189711
		4:139851485	0.00170386
		4:139851708	0.0782258
		4:139851969	0.0376275
		4:139852597	0.0647105
		4:139852833	0.0256526
		4:139853859	0.00963918
		4:139855476	0.00768623
		4:139862146	0.00514442
		4:139864097	0.0136208
		4:139872579	0.00485084
		4:139875686	0.00191496
		4:139952858	0.00249889
		4:140098958	0.00207074
		4:140173052	0.00163198
4:143602404	143486962-143917630	4:143602404	0.826346
		4:143486962	0.00123091
		4:143488095	0.00251544
		4:143500223	0.0257226
		4:143607404	0.0128751
		4:143809904	0.00230772
		4:143814005	0.00207775
		4:143825703	0.00143668
		4:143828372	0.00157847
		4:143828449	0.00228576
		4:143830019	0.0023863
		4:143831094	0.00258891
		4:143845337	0.00398201
		4:143848037	0.00145707
		4:143849624	0.0011748
		4:143850144	0.00124247
		4:143852384	0.00109555
		4:143852568	0.00185377
		4:143856072	0.00126591
		4:143857304	0.00300554
		4:143857311	0.00134534
		4:143857389	0.00201924
		4:143858214	0.0017848
		4:143859843	0.00182759
		4:143860186	0.00113182
		4:143861186	0.0048188
		4:143861293	0.000914436
		4:143861348	0.00152726
		4:143863918	0.00320039
		4:143863997	0.00529047
		4:143864204	0.00310888
		4:143864235	0.0053692
		4:143864685	0.0105186
		4:143865906	0.00503655
		4:143866615	0.0047484
		4:143866667	0.00404068
		4:143879892	0.00239775
		4:143881444	0.0138234
		4:143881732	0.000922921
		4:143882545	0.00119135
		4:143883659	0.00102184
		4:143887896	0.00121379
		4:143894597	0.000975578
		4:143897670	0.00151294
		4:143911483	0.000980105
		4:143913866	0.00339186
		4:143914812	0.00377431
		4:143915985	0.0011531
		4:143917288	0.00094887
		4:143917630	0.00202887
5:61535659	61430316-61775775	5:61535659	0.211653
		5:61430316	0.00187343
		5:61440321	0.00217752
		5:61447811	0.00216114
		5:61478191	0.00150434
		5:61489180	0.00243045
		5:61502596	0.00275654
		5:61503043	0.000535616
		5:61509311	0.178085
		5:61512846	0.0589448
		5:61514172	0.000578
		5:61514611	0.0509203
		5:61515510	0.00401216
		5:61516625	0.0673854
		5:61518394	0.00496146
		5:61518868	0.00792648
		5:61519677	0.00463937
		5:61525564	0.175618
		5:61526459	0.0294947
		5:61531501	0.0944709
		5:61546035	0.00245833
		5:61546863	0.00250556
		5:61551997	0.00460296
		5:61553068	0.0031902
		5:61553298	0.00218576
		5:61558172	0.00588588
		5:61560978	0.00586243
		5:61564841	0.00375458
		5:61565962	0.00340702
		5:61568863	0.00346027
		5:61587900	0.0011853
		5:61591274	0.00132741
		5:61599238	0.00126111
		5:61599590	0.00287527
		5:61599769	0.00115131
		5:61605897	0.0013821
		5:61606610	0.000917295
		5:61607268	0.00704991
		5:61610255	0.00169384
		5:61611989	0.00194498
		5:61612107	0.00156681
		5:61615734	0.000881915
		5:61616650	0.00100345
		5:61623609	0.0013129
		5:61624598	0.00107468
		5:61624608	0.00124282
		5:61640131	0.000904258
		5:61646259	0.00136696
		5:61664039	0.00127502
		5:61665502	0.000748974
		5:61665955	0.000971483
		5:61670331	0.0011767
		5:61672995	0.00303425
		5:61675357	0.00251513
		5:61683591	0.00193044
		5:61685426	0.00103281
		5:61687541	0.00107858
		5:61692515	0.0008068
		5:61694847	0.00076503
		5:61704664	0.000611071
		5:61705554	0.000510386
		5:61722855	0.000484758
		5:61722860	0.00191602
		5:61738245	0.000575997
		5:61749606	0.000733276
		5:61775775	0.000728122
5:153364650	153057548-153512400	5:153364650	0.253827
		5:153057548	0.0069871
		5:153063802	0.00183737
		5:153081405	0.0028431
		5:153138927	0.0019141
		5:153266100	0.0293953
		5:153272968	0.177981
		5:153277932	0.00264484
		5:153281406	0.00150529
		5:153287549	0.0372827
		5:153290835	0.00299922
		5:153296017	0.0789935
		5:153296073	0.0699994
		5:153300215	0.0403211
		5:153306266	0.00969258
		5:153310598	0.00810826
		5:153312211	0.0634623
		5:153320104	0.0463783
		5:153320752	0.00479348
		5:153321265	0.0103467
		5:153326223	0.0484603
		5:153326505	0.0094972
		5:153327914	0.00160828
		5:153337438	0.00817402
		5:153340031	0.0555573
		5:153342013	0.00919315
		5:153358226	0.00107791
		5:153401689	0.000592564
		5:153403424	0.000680648
		5:153471737	0.00108568
		5:153475721	0.00061126
		5:153490778	0.00053454
		5:153509596	0.00102147
		5:153512400	0.000882703
6:26338257	26198046-26338257	6:26338257	0.512411
		6:26198046	0.00175919
		6:26254271	0.00656636
		6:26256526	0.00621478
		6:26287256	0.00128922
		6:26316118	0.0103397
		6:26319588	0.13581
		6:26323505	0.0395266
		6:26325888	0.0279711
		6:26327953	0.0481724
		6:26335346	0.199994
6:109132237	109132221-109132890	6:109132237	0.427788
		6:109132221	0.181636
		6:109132826	0.198567
		6:109132890	0.186815
7:22097449	22097449-22097449	7:22097449	0.991055
7:71858167	71553670-71869727	7:71858167	0.716325
		7:71553670	0.000837832
		7:71559258	0.00808704
		7:71562687	0.00563139
		7:71562689	0.00299184
		7:71570959	0.000644974
		7:71574128	0.000876626
		7:71579636	0.000910407
		7:71582703	0.00657513
		7:71590864	0.0108606
		7:71597459	0.00975557
		7:71604236	0.00765344
		7:71607167	0.000828421
		7:71608295	0.00164722
		7:71616955	0.00184594
		7:71622211	0.00958997
		7:71641526	0.00356253
		7:71649264	0.000616944
		7:71652182	0.000542332
		7:71656254	0.000883274
		7:71675931	0.000623828
		7:71679861	0.000785959
		7:71680281	0.000745796
		7:71689925	0.0113876
		7:71691270	0.000637842
		7:71711275	0.00299184
		7:71711738	0.00167981
		7:71718217	0.00134532
		7:71723883	0.000989672
		7:71726874	0.000825308
		7:71743035	0.00121685
		7:71745699	0.00280478
		7:71747584	0.000614667
		7:71754006	0.00207011
		7:71755504	0.00236052
		7:71763861	0.00176081
		7:71778063	0.00332432
		7:71782076	0.000592384
		7:71786166	0.00166018
		7:71788139	0.00268334
		7:71797191	0.0074616
		7:71819854	0.00643846
		7:71831532	0.00132466
		7:71832272	0.00103201
		7:71835456	0.0186374
		7:71835892	0.00840223
		7:71836708	0.000989672
		7:71837301	0.00102809
		7:71839543	0.000952773
		7:71841136	0.00727478
		7:71841880	0.00781726
		7:71842278	0.0040944
		7:71849677	0.00718322
		7:71852173	0.0335925
		7:71855605	0.00215391
		7:71856399	0.00289672
		7:71857820	0.000544325
		7:71858547	0.00594567
		7:71858982	0.0029202
		7:71859798	0.00911061
		7:71860344	0.000573062
		7:71860739	0.00225922
		7:71861243	0.00246662
		7:71862775	0.0147725
		7:71863822	0.00495022
		7:71864030	0.00100103
		7:71866089	0.000642587
		7:71866680	0.000726536
		7:71869727	0.00157787
7:72976123	72916687-73052057	7:72976123	0.160385
		7:72916687	0.00490354
		7:72939244	0.00340745
		7:72939939	0.156353
		7:72973854	0.0147051
		7:72977249	0.0018868
		7:72978112	0.020738
		7:72982874	0.156353
		7:72991593	0.0082867
		7:72995910	0.00231029
		7:72999043	0.0223745
		7:72999105	0.00166676
		7:73003303	0.00871462
		7:73007087	0.0231321
		7:73007943	0.0020739
		7:73012042	0.0416066
		7:73013269	0.0142983
		7:73015369	0.0640433
		7:73016541	0.00508236
		7:73017657	0.00227065
		7:73018524	0.00510518
		7:73020337	0.0410041
		7:73020676	0.0103307
		7:73022933	0.0127252
		7:73023881	0.00749518
		7:73026151	0.00832468
		7:73027450	0.00608412
		7:73029437	0.0170873
		7:73030175	0.0243768
		7:73034929	0.00611166
		7:73035857	0.00536344
		7:73037956	0.0368528
		7:73042302	0.0150533
		7:73042443	0.0400199
		7:73042585	0.0346069
		7:73052057	0.00597528
7:75612803	75600008-75902030	7:75612803	0.223659
		7:75600008	0.00200554
		7:75600951	0.00144162
		7:75601169	0.00283073
		7:75607155	0.160651
		7:75611149	0.0843554
		7:75611756	0.21956
		7:75613998	0.0276788
		7:75614777	0.00122329
		7:75615006	0.101743
		7:75616105	0.072881
		7:75622281	0.00941209
		7:75622912	0.000599295
		7:75628669	0.00250281
		7:75629533	0.000750294
		7:75630274	0.00926251
		7:75631697	0.00214265
		7:75631913	0.00638155
		7:75636240	0.0102815
		7:75642107	0.00181047
		7:75654632	0.00229825
		7:75657850	0.00056403
		7:75659815	0.00149437
		7:75662518	0.000679445
		7:75662604	0.00111573
		7:75663203	0.00145724
		7:75676988	0.00208818
		7:75677739	0.00120177
		7:75685047	0.00198361
		7:75695081	0.000949401
		7:75696188	0.00151605
		7:75696420	0.00220676
		7:75723376	0.00131354
		7:75729975	0.00183037
		7:75732923	0.00114771
		7:75732997	0.00209587
		7:75735037	0.00179733
		7:75738885	0.00168966
		7:75748445	0.0010326
		7:75748660	0.00144681
		7:75769798	0.0013042
		7:75772452	0.00157739
		7:75788744	0.00111573
		7:75800597	0.000849446
		7:75824058	0.000597275
		7:75829540	0.000605399
		7:75840321	0.000710275
		7:75845837	0.000569749
		7:75899085	0.00139085
		7:75902030	0.0102815
7:114953597	114953597-115015116	7:114953597	0.868032
		7:114955982	0.0324161
		7:115015115	0.0481515
		7:115015116	0.0496378
7:135144662	135115138-135144662	7:135144662	0.29223
		7:135115138	0.180086
		7:135119417	0.166381
		7:135120196	0.161397
		7:135131349	0.13784
		7:135143971	0.0620486
7:153487944	153487944-153487944	7:153487944	0.998763
8:21823184	21803008-21833965	8:21823184	0.0812059
		8:21803008	0.0172002
		8:21803816	0.0469346
		8:21804989	0.0484436
		8:21807225	0.0257007
		8:21811530	0.0547542
		8:21812730	0.0694371
		8:21813018	0.0599766
		8:21813962	0.0502303
		8:21814739	0.0523226
		8:21815425	0.0678622
		8:21817245	0.0115938
		8:21818060	0.0697566
		8:21820479	0.0675517
		8:21820813	0.0523226
		8:21823025	0.0495524
		8:21824547	0.0180395
		8:21827162	0.0471471
		8:21831385	0.0399111
		8:21833965	0.0645268
8:57425647	57389331-57425647	8:57425647	0.252011
		8:57389331	0.0247034
		8:57401667	0.157944
		8:57402914	0.11788
		8:57406914	0.0393321
		8:57411316	0.0180303
		8:57423673	0.0159628
		8:57424303	0.0936361
		8:57424874	0.229722
		8:57425057	0.0507754
8:64956228	64649452-65000658	8:64956228	0.213501
		8:64649452	0.000932603
		8:64650172	0.00124415
		8:64653461	0.000803878
		8:64662318	0.000757147
		8:64664690	0.000791127
		8:64693050	0.000843445
		8:64700949	0.00152171
		8:64701966	0.00281802
		8:64702385	0.00126987
		8:64716469	0.00107879
		8:64721411	0.00229017
		8:64736379	0.000772398
		8:64737682	0.0159943
		8:64739741	0.0153486
		8:64756657	0.0201336
		8:64790774	0.0109658
		8:64796303	0.0113693
		8:64799004	0.0126749
		8:64835981	0.0121129
		8:64961018	0.179108
		8:64964493	0.0130251
		8:64971135	0.103814
		8:64981659	0.0936566
		8:64981795	0.0801132
		8:64996264	0.0663033
		8:65000658	0.127065
8:113935783	113935783-114393484	8:113935783	0.927325
		8:114090793	0.00463059
		8:114120512	0.00475863
		8:114232418	0.00934779
		8:114233355	0.00838347
		8:114245946	0.00743363
		8:114274722	0.00578917
		8:114303407	0.00670209
		8:114356251	0.00749329
		8:114393484	0.00821669
8:143351879	143326191-143357960	8:143351879	0.401448
		8:143326191	0.000945589
		8:143327651	0.000706976
		8:143333231	0.000712088
		8:143343145	0.00144999
		8:143343260	0.00143371
		8:143343398	0.00398771
		8:143343567	0.00195008
		8:143343648	0.00191309
		8:143344055	0.00151711
		8:143347087	0.00102907
		8:143348359	0.00606389
		8:143348682	0.00526077
		8:143349510	0.0083536
		8:143350363	0.00158154
		8:143352206	0.143133
		8:143352528	0.373227
		8:143354963	0.0320924
		8:143355746	0.00179964
		8:143357960	0.00168686
9:128134034	127821554-128136833	9:128134034	0.127877
		9:127821554	0.0293353
		9:127833905	0.0115403
		9:127834277	0.073089
		9:127834878	0.0135662
		9:127842584	0.012648
		9:127843944	0.0348652
		9:127849318	0.0411076
		9:127851968	0.0035783
		9:127885217	0.0216974
		9:127897940	0.00208973
		9:127898032	0.00769059
		9:127903576	0.0104877
		9:127904271	0.0308353
		9:127911031	0.0517653
		9:127911135	0.0112427
		9:127929132	0.0293353
		9:127935881	0.002202
		9:127938242	0.0052061
		9:127943869	0.00802712
		9:127946671	0.00499202
		9:127950184	0.00709115
		9:127954278	0.0124832
		9:127955003	0.00405166
		9:127956805	0.00505526
		9:127957070	0.00590792
		9:127957425	0.00654039
		9:127959540	0.0165406
		9:127964171	0.00336371
		9:127968496	0.00505526
		9:127969785	0.00531672
		9:127970114	0.00600871
		9:127970845	0.0057844
		9:127972775	0.00624214
		9:127973473	0.018895
		9:127985611	0.00257849
		9:127986004	0.00472741
		9:127986487	0.00324148
		9:128112896	0.037337
		9:128134332	0.0515262
		9:128135627	0.0894962
		9:128135925	0.0791671
		9:128136833	0.080672
9:136913123	136893867-136958631	9:136913123	0.104576
		9:136893867	0.0161647
		9:136898627	0.0138627
		9:136903369	0.0304689
		9:136904835	0.0264928
		9:136905577	0.0163797
		9:136907005	0.0626371
		9:136910097	0.0287308
		9:136911146	0.0653201
		9:136911272	0.0393057
		9:136912626	0.0181309
		9:136918137	0.0678052
		9:136918139	0.0245456
		9:136919416	0.0161647
		9:136919568	0.0650162
		9:136919985	0.0802649
		9:136921464	0.058417
		9:136922700	0.058689
		9:136923331	0.0380686
		9:136925663	0.0339716
		9:136931778	0.0132699
		9:136932506	0.0428786
		9:136934203	0.0124841
		9:136936376	0.017656
		9:136949669	0.0178918
		9:136950919	0.00760878
		9:136952830	0.00580415
		9:136952956	0.00738554
		9:136958631	0.00547292
10:11110195	11076675-11149025	10:11110195	0.864239
		10:11076675	0.00428407
		10:11076874	0.00318242
		10:11133823	0.0465562
		10:11141264	0.0025959
		10:11141731	0.0368069
		10:11149025	0.0333234
10:102443374	102395982-102444559	10:102443374	0.183648
		10:102395982	0.0130569
		10:102396758	0.0219029
		10:102397703	0.0158557
		10:102416055	0.0221938
		10:102422947	0.0382014
		10:102424219	0.054665
		10:102425467	0.0382014
		10:102432275	0.0182229
		10:102433860	0.0942825
		10:102435648	0.0929714
		10:102435953	0.105488
		10:102437549	0.115879
		10:102442068	0.0747312
		10:102444559	0.101132
10:110486177	110481202-110604592	10:110486177	0.222996
		10:110481202	0.0309215
		10:110488505	0.0753601
		10:110503289	0.0474104
		10:110506271	0.00921786
		10:110512338	0.0351154
		10:110512361	0.0255667
		10:110514495	0.0250862
		10:110517592	0.0114539
		10:110524066	0.0132184
		10:110526809	0.00819615
		10:110530574	0.0133844
		10:110539156	0.0215589
		10:110546062	0.0170835
		10:110554661	0.000553704
		10:110554726	0.190355
		10:110557021	0.0362518
		10:110559494	0.000920132
		10:110567771	0.0597412
		10:110571230	0.000625561
		10:110573667	0.0483306
		10:110584740	0.0819748
		10:110592780	0.000877918
		10:110604592	0.0138953
11:27679916	27508681-27742447	11:27679916	0.309751
		11:27508681	0.00147997
		11:27544359	0.00140189
		11:27552382	0.00138181
		11:27563382	0.00137189
		11:27571603	0.003299
		11:27588616	0.00573147
		11:27598421	0.00579934
		11:27601980	0.000988426
		11:27609127	0.00615166
		11:27610041	0.00141715
		11:27616923	0.00858917
		11:27628412	0.00828507
		11:27634373	0.0169756
		11:27636885	0.0122128
		11:27643725	0.196147
		11:27648580	0.0144482
		11:27653995	0.0152437
		11:27657250	0.00426425
		11:27677586	0.0129322
		11:27683544	0.0448918
		11:27683618	0.0160188
		11:27684517	0.0320741
		11:27686904	0.0011593
		11:27690399	0.00908579
		11:27694241	0.001769
		11:27700125	0.0320741
		11:27703188	0.0366368
		11:27708844	0.027395
		11:27708963	0.0287064
		11:27714884	0.00102755
		11:27724745	0.0149324
		11:27729505	0.0199708
		11:27730556	0.0189943
		11:27742447	0.0774248
11:38989811	38511931-39301883	11:38989811	0.115517
		11:38511931	0.00288636
		11:38517941	0.00174629
		11:38528026	0.00133283
		11:38533071	0.00137018
		11:38551468	0.000396246
		11:38553965	0.000521589
		11:38556991	0.000253451
		11:38562864	0.000328731
		11:38572454	0.000259893
		11:38572505	0.000289537
		11:38580922	0.000259893
		11:38584418	0.00024718
		11:38586444	0.000253451
		11:38621585	0.00088477
		11:38634219	0.00400179
		11:38637697	0.00393564
		11:38652885	0.00641588
		11:38663437	0.00213527
		11:38663697	0.00282778
		11:38679213	0.00220552
		11:38687834	0.0141862
		11:38734320	0.00313375
		11:38777820	0.00173932
		11:38799728	0.0024017
		11:38802168	0.00156171
		11:38807281	0.00308255
		11:38807431	0.000711021
		11:38811740	0.000311284
		11:38813463	0.00594301
		11:38817342	0.0239035
		11:38818338	0.0459262
		11:38821947	0.000466339
		11:38831438	0.00155551
		11:38834583	0.0240115
		11:38839389	0.000806697
		11:38846539	0.00250147
		11:38853186	0.0093643
		11:38860022	0.0184298
		11:38868580	0.00343175
		11:38870547	0.000716464
		11:38870664	0.0130475
		11:38873768	0.00024718
		11:38929816	0.000273304
		11:38936178	0.00170489
		11:38939945	0.0252336
		11:38941962	0.0235826
		11:38946199	0.023796
		11:38961815	0.0224435
		11:38962840	0.0131628
		11:38969202	0.0189299
		11:38973045	0.0208879
		11:38974795	0.0190146
		11:38974822	0.0181849
		11:38980437	0.0227483
		11:38983311	0.0297058
		11:38985070	0.032097
		11:38986382	0.0153606
		11:38987234	0.0147612
		11:38987295	0.0303892
		11:38987322	0.0319509
		11:38988266	0.0351685
		11:38988488	0.0213616
		11:38992250	0.0240115
		11:38992533	0.0294369
		11:38994209	0.0648169
		11:38996737	0.0418752
		11:38996756	0.0150911
		11:38998054	0.00620104
		11:38998451	0.0387241
		11:38998930	0.00969486
		11:39004756	0.00171172
		11:39017211	0.000322803
		11:39282926	0.00154318
		11:39283877	0.00146555
		11:39287141	0.00140307
		11:39288834	0.00433227
		11:39289766	0.000708316
		11:39297994	0.00106999
		11:39301883	0.00137018
11:47676170	47379212-47899030	11:47676170	0.111629
		11:47379212	0.0147967
		11:47379615	0.00448164
		11:47380061	0.00407704
		11:47385194	0.00167701
		11:47386073	0.0017976
		11:47387213	0.00440276
		11:47387599	0.00362334
		11:47391745	0.00279829
		11:47395240	0.00284788
		11:47397353	0.0174436
		11:47397714	0.00322118
		11:47398963	0.0286823
		11:47401171	0.00986138
		11:47406592	0.0439991
		11:47410200	0.0109932
		11:47410951	0.00922907
		11:47418306	0.00770704
		11:47418465	0.00917368
		11:47419301	0.00108325
		11:47423553	0.00770704
		11:47424400	0.0108612
		11:47424717	0.0214787
		11:47424931	0.000912795
		11:47429245	0.0121106
		11:47429904	0.000949935
		11:47430458	0.00730247
		11:47430599	0.000928526
		11:47431966	0.0426502
		11:47432034	0.0132637
		11:47432303	0.00828242
		11:47434777	0.00803752
		11:47437403	0.0248913
		11:47438282	0.00495675
		11:47439444	0.0100414
		11:47439938	0.00730247
		11:47440283	0.00838251
		11:47440758	0.000877142
		11:47442893	0.00945406
		11:47443251	0.0439991
		11:47447346	0.000842915
		11:47449072	0.000960829
		11:47457539	0.0332703
		11:47458765	0.0178751
		11:47459963	0.0157256
		11:47460901	0.0286823
		11:47466006	0.0172319
		11:47466790	0.0145292
		11:47475189	0.0192359
		11:47481533	0.00419929
		11:47486885	0.0248913
		11:47495746	0.0312738
		11:47504075	0.00770704
		11:47523214	0.0217439
		11:47585348	0.00467136
		11:47602729	0.0268007
		11:47624714	0.0320573
		11:47635626	0.00309148
		11:47643891	0.0221479
		11:47660001	0.00143505
		11:47663049	0.0322563
		11:47667167	0.00848383
		11:47669289	0.00775339
		11:47669665	0.00320232
		11:47672743	0.00504581
		11:47674084	0.0145292
		11:47675316	0.00339617
		11:47676085	0.00467136
		11:47679980	0.00368795
		11:47681370	0.000999975
		11:47687147	0.00489828
		11:47695508	0.00236216
		11:47701528	0.00238987
		11:47701819	0.00212711
		11:47715524	0.00126451
		11:47720228	0.00119401
		11:47722823	0.000994284
		11:47723938	0.00120778
		11:47725306	0.00173624
		11:47726977	0.00243206
		11:47752775	0.00173624
		11:47756475	0.00467136
		11:47817010	0.00170636
		11:47844368	0.00149412
		11:47857253	0.00157375
		11:47865160	0.001477
		11:47867059	0.00122874
		11:47883880	0.00135479
		11:47887087	0.00135479
		11:47890421	0.00175645
		11:47899030	0.00123581
11:57522200	57424040-57735431	11:57522200	0.386656
		11:57424040	0.0201537
		11:57433327	0.00615098
		11:57434122	0.0167527
		11:57435211	0.00911908
		11:57435296	0.026509
		11:57448032	0.00841651
		11:57450720	0.00298355
		11:57464945	0.0628439
		11:57477889	0.0226927
		11:57480623	0.0360678
		11:57496820	0.019743
		11:57499065	0.019143
		11:57510294	0.0199472
		11:57510823	0.0220001
		11:57524700	0.015999
		11:57542820	0.00867318
		11:57557940	0.00405046
		11:57570680	0.00413031
		11:57600285	0.0230474
		11:57612960	0.0431282
		11:57623969	0.043816
		11:57632799	0.0426759
		11:57639017	0.0420066
		11:57641883	0.0164975
		11:57642617	0.0143003
		11:57644334	0.00735508
		11:57654991	0.0145947
		11:57656902	0.0136601
		11:57679080	0.0156753
		11:57735071	0.000920902
		11:57735431	0.00108293
11:64135541	63892665-64193418	11:64135541	0.442186
		11:63892665	0.00379133
		11:63912736	0.00306968
		11:64053157	0.0948487
		11:64069541	0.00534336
		11:64078706	0.00585102
		11:64085148	0.00437626
		11:64085298	0.00525992
		11:64087642	0.0121893
		11:64089588	0.0150479
		11:64095178	0.00677718
		11:64097233	0.00594438
		11:64102948	0.0119416
		11:64103346	0.00667
		11:64107477	0.00277002
		11:64107735	0.00170387
		11:64108539	0.0116512
		11:64109118	0.0144365
		11:64110668	0.0112295
		11:64110683	0.0116035
		11:64115137	0.0242912
		11:64118183	0.00197567
		11:64118267	0.0128063
		11:64128423	0.0386249
		11:64129722	0.0792423
		11:64133658	0.0298154
		11:64141771	0.0832471
		11:64150060	0.00167896
		11:64159307	0.00869182
		11:64169616	0.00291024
		11:64171199	0.00261707
		11:64173058	0.00395607
		11:64175986	0.00341694
		11:64179813	0.0096964
		11:64184735	0.00488193
		11:64193418	0.00582793
11:112877408	112855671-112973497	11:112877408	0.186848
		11:112855671	0.034248
		11:112867061	0.139112
		11:112869054	0.146896
		11:112877304	0.116304
		11:112887410	0.151781
		11:112889813	0.00253285
		11:112893856	0.137607
		11:112922447	0.00351223
		11:112923466	0.00430645
		11:112924114	0.00398396
		11:112926312	0.00410186
		11:112926913	0.00422337
		11:112927957	0.00361569
		11:112928164	0.00281421
		11:112968651	0.0191912
		11:112969258	0.0168882
		11:112973497	0.0130989
11:113334227	113334227-113365141	11:113334227	0.530255
		11:113350620	0.157365
		11:113357710	0.0658955
		11:113365141	0.242963
11:113438092	113438092-113443753	11:113438092	0.506551
		11:113443753	0.490253
11:113481872	113472284-113655425	11:113481872	0.738438
		11:113472284	0.00590969
		11:113472313	0.0261466
		11:113483442	0.00723588
		11:113487585	0.0100728
		11:113497032	0.0334113
		11:113500821	0.0435066
		11:113508292	0.0184117
		11:113508452	0.0186202
		11:113510868	0.00756082
		11:113511327	0.00666476
		11:113512309	0.00357103
		11:113514615	0.00304021
		11:113516211	0.00406391
		11:113517002	0.00402028
		11:113524487	0.00493821
		11:113527756	0.00366838
		11:113533737	0.0048849
		11:113536910	0.00798821
		11:113537310	0.00415263
		11:113546032	0.00550543
		11:113553617	0.0077715
		11:113557206	0.0072757
		11:113639842	0.0105295
		11:113655425	0.0048849
11:115064368	115018707-115103193	11:115064368	0.823963
		11:115018707	0.00703177
		11:115020061	0.0204686
		11:115023653	0.0156357
		11:115024373	0.00960344
		11:115024539	0.0196205
		11:115035928	0.0128583
		11:115040918	0.0120851
		11:115040963	0.00536224
		11:115044986	0.00273882
		11:115045002	0.00234441
		11:115048420	0.00743897
		11:115053808	0.0038275
		11:115060319	0.00996303
		11:115062448	0.00608878
		11:115065421	0.00416979
		11:115066675	0.00899745
		11:115072302	0.00910793
		11:115075298	0.00641293
		11:115081883	0.00155571
		11:115103193	0.00213384
11:121635061	121634608-121660636	11:121635061	0.410184
		11:121634608	0.298174
		11:121635211	0.0098981
		11:121635463	0.255213
		11:121636060	0.0145667
		11:121646113	0.00185079
		11:121660636	0.00144923
12:2288945	2288945-2368674	12:2288945	0.365435
		12:2289651	0.301889
		12:2297353	0.00811723
		12:2297996	0.00808318
		12:2298085	0.00721823
		12:2298298	0.0050544
		12:2298724	0.006923
		12:2298974	0.00383034
		12:2299048	0.00666813
		12:2299823	0.00623902
		12:2300008	0.00576681
		12:2300207	0.00733999
		12:2300607	0.00762188
		12:2304357	0.0050961
		12:2306128	0.00353298
		12:2306707	0.00293752
		12:2309864	0.0042395
		12:2310616	0.00397263
		12:2311836	0.00306957
		12:2312301	0.00445199
		12:2312620	0.004005
		12:2312821	0.00461869
		12:2312826	0.00387716
		12:2312897	0.00379945
		12:2313303	0.00260689
		12:2314319	0.00319505
		12:2317096	0.00332595
		12:2317644	0.00336631
		12:2321868	0.0093691
		12:2322513	0.00925091
		12:2326224	0.00932953
		12:2327944	0.0019944
		12:2329970	0.0260522
		12:2330458	0.0287274
		12:2331144	0.00994194
		12:2331192	0.00905739
		12:2332393	0.0109174
		12:2333484	0.0101123
		12:2333638	0.0322626
		12:2334260	0.00905739
		12:2337746	0.00929014
		12:2338396	0.00985791
		12:2338858	0.00273418
		12:2344960	0.00183755
		12:2346830	0.00153183
		12:2361460	0.00119471
		12:2368674	0.00132915
12:51894913	51886210-51894913	12:51894913	0.591692
		12:51886210	0.400088
12:81603369	81348755-81647908	12:81603369	0.0959565
		12:81348755	0.000604658
		12:81390024	0.00132878
		12:81390528	0.00101866
		12:81391334	0.00178453
		12:81392885	0.00450713
		12:81395742	0.0103269
		12:81396573	0.00637923
		12:81402672	0.0119819
		12:81433197	0.000435449
		12:81440720	0.000341305
		12:81446553	0.00290464
		12:81455876	0.000350925
		12:81489141	0.000820059
		12:81498704	0.000786766
		12:81499294	0.000840742
		12:81500216	0.000790031
		12:81501263	0.00255784
		12:81501288	0.000376997
		12:81502633	0.000783516
		12:81513325	0.000786766
		12:81513631	0.0015825
		12:81513855	0.000803232
		12:81514784	0.00152928
		12:81515046	0.000816665
		12:81515829	0.00160295
		12:81516597	0.000894876
		12:81516841	0.00414003
		12:81518745	0.00214888
		12:81523112	0.000440733
		12:81525185	0.00110794
		12:81529205	0.00276765
		12:81531746	0.00101016
		12:81532627	0.00218651
		12:81532648	0.00183913
		12:81533078	0.000921377
		12:81533710	0.00154241
		12:81535820	0.00186307
		12:81538794	0.00367112
		12:81540558	0.00612383
		12:81541007	0.000455155
		12:81544663	0.026139
		12:81546827	0.000342662
		12:81550507	0.000557295
		12:81550948	0.000552778
		12:81563848	0.00298232
		12:81569321	0.0445277
		12:81570146	0.018634
		12:81571248	0.00959035
		12:81572111	0.00290464
		12:81572162	0.0011953
		12:81572907	0.00290464
		12:81573544	0.0019621
		12:81576010	0.0740007
		12:81579242	0.0052275
		12:81583449	0.00432919
		12:81588639	0.00425247
		12:81591467	0.0797415
		12:81596688	0.0834051
		12:81599561	0.0432412
		12:81599705	0.000471975
		12:81600006	0.0743697
		12:81601464	0.0825762
		12:81602449	0.0653636
		12:81604421	0.0606884
		12:81605862	0.026391
		12:81606241	0.0123217
		12:81608058	0.0379111
		12:81608567	0.0371813
		12:81609259	0.000872796
		12:81611903	0.00079331
		12:81621818	0.000672635
		12:81624964	0.000751776
		12:81647908	0.000349533
13:89072227	89060871-89072230	13:89072227	0.484782
		13:89060871	0.0521637
		13:89062756	0.0962465
		13:89064591	0.111409
		13:89072230	0.254271
13:96852740	96589737-97029792	13:96852740	0.130874
		13:96589737	0.00142531
		13:96595787	0.00247106
		13:96614852	0.0021505
		13:96618057	0.00293749
		13:96845172	0.0199144
		13:96845882	0.0017918
		13:96846345	0.0138817
		13:96848875	0.0111876
		13:96849493	0.016877
		13:96851516	0.00903362
		13:96852761	0.00366108
		13:96855782	0.0175685
		13:96856917	0.0183715
		13:96857355	0.0102501
		13:96858018	0.0188715
		13:96861980	0.0169524
		13:96866183	0.0265831
		13:96867269	0.0362607
		13:96868836	0.0259869
		13:96869673	0.0231031
		13:96873444	0.00927235
		13:96874757	0.0215926
		13:96881323	0.0285882
		13:96882680	0.0225877
		13:96895532	0.0145745
		13:96947223	0.0250618
		13:96961482	0.0314609
		13:96968023	0.0510484
		13:96970919	0.0226898
		13:96970986	0.0485044
		13:96975175	0.0629856
		13:96977392	0.0395727
		13:96985036	0.0410597
		13:96988839	0.0406826
		13:96997133	0.0235241
		13:97005377	0.0178852
		13:97006442	0.00772959
		13:97010667	0.0221841
		13:97011649	0.0238452
		13:97015365	0.00497647
		13:97019647	0.00504011
		13:97027023	0.00399733
		13:97027573	0.00165307
		13:97029655	0.00481085
		13:97029792	0.00475024
14:57350427	57349958-57376298	14:57350427	0.496829
		14:57349958	0.436822
		14:57367706	0.0154492
		14:57367767	0.0149486
		14:57372114	0.00850769
		14:57376298	0.0194846
14:58767085	58758559-58853006	14:58767085	0.375289
		14:58758559	0.131848
		14:58819226	0.191866
		14:58828077	0.00940127
		14:58829032	0.00874813
		14:58833909	0.207806
		14:58844526	0.0316285
		14:58849299	0.0122026
		14:58853006	0.026815
14:99742187	99733954-99743113	14:99742187	0.689627
		14:99733954	0.109503
		14:99743113	0.19602
14:104273812	104250609-104362673	14:104273812	0.097533
		14:104250609	0.0780054
		14:104253126	0.0175079
		14:104258054	0.0824736
		14:104261723	0.00512009
		14:104273325	0.00155245
		14:104273786	0.0294128
		14:104276049	0.0294128
		14:104277958	0.0291264
		14:104281954	0.0524444
		14:104283445	0.00171646
		14:104286210	0.00166471
		14:104286547	0.0217509
		14:104289005	0.065053
		14:104291292	0.00884398
		14:104293798	0.0190916
		14:104300151	0.0684108
		14:104300829	0.0694527
		14:104301714	0.0670467
		14:104307553	0.0667101
		14:104307554	0.00153898
		14:104311465	0.0591343
		14:104318787	0.0231654
		14:104319730	0.0687563
		14:104355252	0.00186556
		14:104355391	0.00168668
		14:104355883	0.00160056
		14:104358076	0.00612584
		14:104361681	0.00723698
		14:104361843	0.00480235
		14:104362673	0.00179331
15:47684936	47646998-47685080	15:47684936	0.575616
		15:47646998	0.007576
		15:47659445	0.00546758
		15:47661369	0.00624522
		15:47673928	0.0126964
		15:47674812	0.0169609
		15:47675602	0.00609302
		15:47677875	0.0690321
		15:47680971	0.00938821
		15:47681390	0.241939
		15:47683333	0.00866654
		15:47685059	0.0276507
		15:47685080	0.00784435
16:24736518	24682117-24810681	16:24736518	0.702311
		16:24682117	0.00530237
		16:24693048	0.106124
		16:24701728	0.00562369
		16:24802331	0.0399527
		16:24810681	0.134098
16:30107781	29998200-30110467	16:30107781	0.145682
		16:29998200	0.0112774
		16:30015337	0.00483489
		16:30015565	0.0157304
		16:30016022	0.0214447
		16:30018982	0.0168376
		16:30019375	0.0125738
		16:30044581	0.0529585
		16:30063780	0.0754664
		16:30068469	0.0929825
		16:30078492	0.00420096
		16:30082508	0.140106
		16:30092048	0.100446
		16:30095236	0.101561
		16:30101596	0.0945323
		16:30110467	0.103258
16:53799303	53799303-53840525	16:53799303	0.280048
		16:53799905	0.0623396
		16:53799985	0.0771956
		16:53801343	0.0599693
		16:53805207	0.0454643
		16:53806453	0.0631507
		16:53809123	0.0656494
		16:53809247	0.10213
		16:53810943	0.0192555
		16:53812433	0.0128832
		16:53814363	0.0159425
		16:53815435	0.00696676
		16:53816275	0.0184243
		16:53816838	0.0158426
		16:53818460	0.0102286
		16:53820813	0.0257593
		16:53821125	0.0110909
		16:53822239	0.0269299
		16:53822514	0.00244218
		16:53824226	0.00490852
		16:53825905	0.00528284
		16:53826028	0.0234227
		16:53827179	0.0180794
		16:53828066	0.011442
		16:53834607	0.00290917
		16:53834608	0.00177705
		16:53840525	0.00170428
16:73603649	73594142-73721301	16:73603649	0.374676
		16:73594142	0.015192
		16:73594403	0.00290174
		16:73596678	0.00759584
		16:73597238	0.017519
		16:73597403	0.00310182
		16:73597551	0.013402
		16:73597993	0.00412281
		16:73598082	0.00601648
		16:73600572	0.0774551
		16:73600666	0.00136496
		16:73602590	0.0563732
		16:73602926	0.00278626
		16:73605132	0.00297787
		16:73605304	0.0269198
		16:73605538	0.000866928
		16:73606282	0.0289031
		16:73606553	0.0791721
		16:73606563	0.00237089
		16:73609856	0.00385242
		16:73610440	0.00283813
		16:73610926	0.00592435
		16:73612269	0.00125468
		16:73612411	0.00699833
		16:73615991	0.0031954
		16:73616483	0.00186002
		16:73616999	0.00216468
		16:73619301	0.00165277
		16:73620575	0.000731811
		16:73620705	0.000980689
		16:73624039	0.000837901
		16:73624818	0.0049848
		16:73628007	0.00615753
		16:73628767	0.00271531
		16:73631671	0.000698167
		16:73634185	0.00321926
		16:73635313	0.00171898
		16:73637399	0.000866928
		16:73637587	0.00102208
		16:73637631	0.00434699
		16:73638409	0.00576669
		16:73641033	0.00147518
		16:73641692	0.00092193
		16:73642890	0.00108396
		16:73647426	0.00613378
		16:73647501	0.00292328
		16:73649506	0.00540197
		16:73651606	0.00140398
		16:73653166	0.000906286
		16:73657065	0.00249541
		16:73657157	0.00132709
		16:73658364	0.00232804
		16:73660160	0.0166816
		16:73664174	0.000679692
		16:73666722	0.0239581
		16:73670334	0.0026954
		16:73676742	0.010708
		16:73677663	0.0141812
		16:73678378	0.0685325
		16:73678584	0.00765549
		16:73683319	0.0165461
		16:73688114	0.00176258
		16:73688705	0.00385242
		16:73688799	0.00138433
		16:73690542	0.00143911
		16:73691140	0.00167055
		16:73700820	0.000780284
		16:73704713	0.00146996
		16:73721301	0.00254155
17:18040690	18040690-18121755	17:18040690	0.502718
		17:18041507	0.152547
		17:18042276	0.0101701
		17:18042527	0.00951011
		17:18042976	0.23904
		17:18043766	0.00886026
		17:18046058	0.00858663
		17:18046898	0.00377111
		17:18047772	0.00573915
		17:18051975	0.00862034
		17:18057272	0.00921529
		17:18059494	0.00274329
		17:18060192	0.00172824
		17:18061528	0.00301833
		17:18062443	0.00326184
		17:18064195	0.00152141
		17:18064969	0.00168579
		17:18081615	0.00155946
		17:18083104	0.0018166
		17:18093757	0.0019443
		17:18096391	0.0019443
		17:18097603	0.0030519
		17:18099962	0.00249474
		17:18113441	0.0021815
		17:18117529	0.00140816
		17:18121755	0.00208162
17:29708155	29511199-29735752	17:29708155	0.13724
		17:29511199	0.00123555
		17:29512786	0.00217468
		17:29514122	0.00221424
		17:29530350	0.00210721
		17:29530362	0.00121935
		17:29531980	0.0011317
		17:29533871	0.00112183
		17:29547601	0.00204191
		17:29553485	0.00280247
		17:29560800	0.0033955
		17:29565285	0.00163275
		17:29567152	0.00145473
		17:29572973	0.00130258
		17:29574642	0.00146119
		17:29578360	0.00135535
		17:29578724	0.001909
		17:29600564	0.00115171
		17:29611411	0.00107851
		17:29612620	0.00131412
		17:29618990	0.00129686
		17:29623288	0.00173015
		17:29628549	0.0229894
		17:29634468	0.00112183
		17:29639325	0.0168006
		17:29640225	0.0160022
		17:29640679	0.0120852
		17:29642430	0.0119694
		17:29643564	0.0202308
		17:29652147	0.0165568
		17:29652531	0.0165568
		17:29655218	0.0142422
		17:29661340	0.0486001
		17:29666588	0.0776457
		17:29668808	0.0432764
		17:29671327	0.0524326
		17:29673219	0.0128669
		17:29680526	0.0426279
		17:29681245	0.058034
		17:29690753	0.0225409
		17:29691368	0.00115171
		17:29693785	0.0315669
		17:29694063	0.0255004
		17:29694795	0.00269005
		17:29699859	0.00139793
		17:29699860	0.00134343
		17:29703438	0.00133752
		17:29704002	0.045743
		17:29705947	0.0760687
		17:29710763	0.038747
		17:29711728	0.00245673
		17:29712378	0.00229562
		17:29713300	0.0194528
		17:29715500	0.0135038
		17:29720140	0.022764
		17:29720426	0.0215645
		17:29735752	0.00449917
17:44018488	43534353-44367453	17:44018488	0.00987752
		17:43534353	0.000186727
		17:43534694	0.000198157
		17:43541656	0.000210947
		17:43569770	0.000417076
		17:43570893	0.000382417
		17:43573419	0.00228651
		17:43574611	0.000168758
		17:43575946	0.000193716
		17:43654468	0.000413339
		17:43663247	0.000520122
		17:43664335	0.000140491
		17:43664978	0.000139718
		17:43665379	0.000214588
		17:43665468	0.00092726
		17:43666492	0.000867691
		17:43666906	0.000669276
		17:43667365	0.00085143
		17:43667635	0.000827644
		17:43667792	0.00115564
		17:43667836	0.000804564
		17:43667915	0.000129379
		17:43667934	0.00122064
		17:43668017	0.00147807
		17:43668187	0.000126926
		17:43668455	0.000909809
		17:43669250	0.000822455
		17:43669923	0.000171138
		17:43669931	0.000303647
		17:43670018	0.000280605
		17:43670073	0.000737045
		17:43670940	0.000250581
		17:43671066	0.000183078
		17:43671099	0.0064045
		17:43679121	0.000784625
		17:43679132	0.000210347
		17:43679193	0.000438947
		17:43683392	0.000135553
		17:43683627	0.000819873
		17:43685021	0.000224633
		17:43685707	0.000192623
		17:43686419	0.00163589
		17:43687072	0.000568349
		17:43687542	0.000904069
		17:43688249	0.000157385
		17:43688905	0.000586069
		17:43689090	0.000972468
		17:43704310	0.000171618
		17:43707619	0.00363923
		17:43717415	0.00391214
		17:43722509	0.000504523
		17:43723930	0.000436311
		17:43740565	0.00192285
		17:43741136	0.000130803
		17:43746276	0.00443138
		17:43751598	0.00135816
		17:43755871	0.000924327
		17:43756910	0.00434003
		17:43757450	0.00680257
		17:43758011	0.00490236
		17:43760080	0.00403563
		17:43764796	0.00447781
		17:43766352	0.00449341
		17:43766418	0.00443138
		17:43766494	0.00102983
		17:43767773	0.000864958
		17:43770712	0.000648859
		17:43773525	0.000185154
		17:43773607	0.004106
		17:43778828	0.0040777
		17:43779031	0.000213367
		17:43779624	0.00460416
		17:43782693	0.00423596
		17:43783590	0.00134937
		17:43783803	0.004954
		17:43785098	0.000703382
		17:43787563	0.00514833
		17:43789413	0.000181027
		17:43789640	0.0037279
		17:43789698	0.00298481
		17:43790005	0.00566012
		17:43790770	0.000136676
		17:43792099	0.000924327
		17:43792975	0.0040496
		17:43793828	0.00305673
		17:43795634	0.000557992
		17:43798348	0.000180518
		17:43798790	0.000753338
		17:43803189	0.000193169
		17:43810896	0.00100391
		17:43812398	0.0034685
		17:43816657	0.00402171
		17:43822772	0.000134441
		17:43824360	0.000157823
		17:43825576	0.00334029
		17:43827471	0.00371509
		17:43829353	0.00409183
		17:43832940	0.00516639
		17:43834873	0.00013481
		17:43838720	0.00296459
		17:43840006	0.00277957
		17:43840016	0.00383203
		17:43841356	0.000191536
		17:43841729	0.00475079
		17:43842462	0.00350436
		17:43843395	0.00367695
		17:43844798	0.00428024
		17:43848638	0.000854117
		17:43848761	0.0040777
		17:43849415	0.00245341
		17:43850645	0.00440071
		17:43857990	0.00065087
		17:43858307	0.00092726
		17:43881790	0.00417768
		17:43903842	0.00265107
		17:43906828	0.00441602
		17:43909022	0.00493672
		17:43910183	0.00389866
		17:43911036	0.00419217
		17:43913558	0.00476739
		17:43914981	0.0001721
		17:43915497	0.000129379
		17:43916773	0.00457222
		17:43919073	0.00142602
		17:43919105	0.00425067
		17:43923654	0.0042951
		17:43924337	0.00434003
		17:43927290	0.0037279
		17:43928614	0.000686103
		17:43928629	0.000148472
		17:43929029	0.0060096
		17:43930033	0.00417768
		17:43932129	0.00395285
		17:43933190	0.000870433
		17:43933579	0.00529469
		17:43933673	0.00466873
		17:43933790	0.000160483
		17:43933834	0.000177497
		17:43946223	0.0032502
		17:43946291	0.000499942
		17:43946318	0.00434003
		17:43946423	0.00454052
		17:43949342	0.00564024
		17:43953179	0.00144944
		17:43955487	0.00476739
		17:43958362	0.000261698
		17:43960341	0.0035164
		17:43960911	0.00511241
		17:43964539	0.00498875
		17:43966910	0.00145417
		17:43974477	0.0056007
		17:43975360	0.000230505
		17:43977748	0.000313612
		17:43978988	0.000499942
		17:43985247	0.00550312
		17:43988205	0.00504136
		17:43988623	0.00548382
		17:43991515	0.000281424
		17:43992581	0.00523929
		17:43994252	0.00500622
		17:43994648	0.00535069
		17:43996721	0.00126068
		17:43997520	0.00527615
		17:43997901	0.00562043
		17:43999406	0.0057001
		17:44005413	0.00616004
		17:44005821	0.000644856
		17:44007785	0.000175021
		17:44012257	0.00146846
		17:44012463	0.00654212
		17:44013964	0.00184186
		17:44018399	0.00452476
		17:44024660	0.00689996
		17:44025359	0.000206196
		17:44026495	0.00159352
		17:44031946	0.00523929
		17:44036408	0.00502376
		17:44037491	0.00395285
		17:44038785	0.00598843
		17:44039410	0.00431003
		17:44042951	0.00103312
		17:44044157	0.0035164
		17:44057595	0.000807095
		17:44058629	0.00420671
		17:44061608	0.000774853
		17:44062689	0.000333624
		17:44066252	0.000424658
		17:44068112	0.00420671
		17:44068238	0.00443138
		17:44068294	0.00412023
		17:44073739	0.00400784
		17:44073889	0.00423596
		17:44078832	0.00393923
		17:44079567	0.00392566
		17:44082955	0.00091849
		17:44083081	0.00319519
		17:44083323	0.00471779
		17:44083402	0.00816061
		17:44084002	0.000154351
		17:44089108	0.00406363
		17:44091988	0.000298356
		17:44095467	0.000279788
		17:44096541	0.000464854
		17:44096553	0.00518451
		17:44098861	0.00106665
		17:44098862	0.00383203
		17:44098967	0.0042951
		17:44099129	0.00396652
		17:44100666	0.00368962
		17:44101871	0.00343303
		17:44102689	0.00391214
		17:44104576	0.00167945
		17:44106220	0.00377958
		17:44107487	0.000191536
		17:44119500	0.000994362
		17:44122354	0.000906934
		17:44126575	0.000149297
		17:44127471	0.0008173
		17:44135827	0.00395285
		17:44137386	0.000566609
		17:44148674	0.00417768
		17:44153836	0.000126579
		17:44165435	0.00328368
		17:44165596	0.0012128
		17:44166080	0.000474807
		17:44166362	0.000173554
		17:44172493	0.000737045
		17:44173878	0.000200419
		17:44174068	0.00102329
		17:44174513	0.00345663
		17:44181933	0.00384526
		17:44182956	0.000712195
		17:44186894	0.00348041
		17:44189799	0.000183078
		17:44189858	0.00101678
		17:44189910	0.00336323
		17:44190156	0.00156251
		17:44192590	0.000688238
		17:44192592	0.000159591
		17:44196015	0.00327248
		17:44196447	0.00334029
		17:44199029	0.00317347
		17:44201109	0.00332889
		17:44201887	0.00334029
		17:44203520	0.00339794
		17:44205350	0.000194266
		17:44205690	0.00295454
		17:44208218	0.00337475
		17:44208312	0.00310922
		17:44209985	0.00367695
		17:44210442	0.00348041
		17:44212782	0.00307761
		17:44213921	0.00111198
		17:44213934	0.00104306
		17:44219831	0.00504136
		17:44220454	0.00345663
		17:44220785	0.000760438
		17:44221602	0.00338632
		17:44222335	0.0035164
		17:44222460	0.0034685
		17:44225802	0.00367695
		17:44227531	0.00077243
		17:44227623	0.00376659
		17:44228169	0.00381885
		17:44228529	0.00395285
		17:44228824	0.00426543
		17:44232959	0.00443138
		17:44233433	0.00403563
		17:44234526	0.00402171
		17:44235893	0.00393923
		17:44237068	0.00388524
		17:44238424	0.00428024
		17:44238966	0.00446228
		17:44239958	0.004325
		17:44241664	0.00406363
		17:44242606	0.000345672
		17:44242969	0.00371509
		17:44243870	0.000200419
		17:44244397	0.000523304
		17:44246405	0.00422131
		17:44246624	0.004325
		17:44247673	0.0040496
		17:44249911	0.000197037
		17:44251554	0.000146027
		17:44253364	0.00352848
		17:44254494	0.00345663
		17:44255017	0.0013191
		17:44257473	0.00110842
		17:44258914	0.00118576
		17:44259040	0.00335174
		17:44259792	0.00314117
		17:44261613	0.000892706
		17:44261753	0.00336323
		17:44263341	0.000157823
		17:44263965	0.00337475
		17:44266290	0.00138939
		17:44267227	0.0033062
		17:44267617	0.00337475
		17:44267863	0.003565
		17:44267904	0.0035164
		17:44268488	0.00370233
		17:44269546	0.00358956
		17:44270059	0.00349236
		17:44270708	0.000127971
		17:44271152	0.00338632
		17:44272000	0.00304634
		17:44272266	0.00360191
		17:44272552	0.00367695
		17:44272928	0.00363923
		17:44273218	0.0034685
		17:44273264	0.00370233
		17:44273448	0.000432389
		17:44274560	0.00314117
		17:44274766	0.00104306
		17:44275619	0.00114824
		17:44276330	0.00311983
		17:44276618	0.00103312
		17:44276821	0.00332889
		17:44277265	0.00311983
		17:44277476	0.000966307
		17:44277818	0.00334029
		17:44277867	0.00327248
		17:44277923	0.00368962
		17:44279557	0.000832868
		17:44281452	0.00296459
		17:44282892	0.00081218
		17:44283022	0.00380571
		17:44283139	0.00045102
		17:44283761	0.00112634
		17:44284057	0.00334029
		17:44284420	0.00144944
		17:44284542	0.0011706
		17:44284641	0.000146837
		17:44284734	0.000994362
		17:44284962	0.000182049
		17:44285142	0.000819873
		17:44285460	0.000147652
		17:44285467	0.000175021
		17:44286089	0.00118195
		17:44286128	0.00431003
		17:44286198	0.000126579
		17:44287310	0.00338632
		17:44288156	0.00084077
		17:44288579	0.000493902
		17:44288672	0.000132608
		17:44289101	0.00337475
		17:44289150	0.00109782
		17:44289220	0.00119727
		17:44289232	0.000994362
		17:44289291	0.000945069
		17:44289628	0.00375365
		17:44290047	0.00366433
		17:44291381	0.00406363
		17:44292319	0.00419217
		17:44293020	0.00338632
		17:44293205	0.00457222
		17:44296230	0.00115936
		17:44298279	0.0010735
		17:44302881	0.00392566
		17:44303668	0.00085143
		17:44304130	0.000174531
		17:44304910	0.000951086
		17:44305026	0.000859519
		17:44305199	0.000158263
		17:44310101	0.00016688
		17:44310234	0.000168758
		17:44313522	0.000696849
		17:44315803	0.000223991
		17:44316076	0.00471779
		17:44316449	0.00446228
		17:44318184	0.00498875
		17:44318575	0.000229186
		17:44318863	0.00139392
		17:44319167	0.000149297
		17:44319369	0.000418329
		17:44321527	0.000129379
		17:44322922	0.000957143
		17:44323425	0.000256446
		17:44324185	0.000129025
		17:44324257	0.000164564
		17:44324572	0.00032777
		17:44325593	0.000279788
		17:44326105	0.000137808
		17:44327438	0.000146431
		17:44327482	0.000144821
		17:44327642	0.000699019
		17:44329636	0.000205027
		17:44331214	0.000295748
		17:44332351	0.00124852
		17:44332429	0.000867691
		17:44333331	0.000770016
		17:44333412	0.00022335
		17:44333423	0.00419217
		17:44333532	0.000208557
		17:44333568	0.000827644
		17:44334052	0.00409183
		17:44334288	0.000988053
		17:44335635	0.000434999
		17:44338534	0.000167347
		17:44338536	0.000179
		17:44338594	0.000227223
		17:44338735	0.000867691
		17:44338967	0.000385855
		17:44339003	0.000127273
		17:44339408	0.000755697
		17:44339473	0.000848751
		17:44340253	0.00391214
		17:44340328	0.000991202
		17:44340506	0.00085143
		17:44340525	0.000777284
		17:44342327	0.000683975
		17:44342994	0.000210947
		17:44343125	0.000921404
		17:44343304	0.000939093
		17:44343371	0.000274144
		17:44343719	0.000945069
		17:44343930	0.000878715
		17:44344097	0.00119342
		17:44344178	0.00020156
		17:44344409	0.000251306
		17:44344456	0.00163053
		17:44344810	0.000975564
		17:44344988	0.000835493
		17:44345047	0.000139334
		17:44345653	0.000906934
		17:44346674	0.00165752
		17:44347638	0.000297484
		17:44348221	0.000300989
		17:44348265	0.000705574
		17:44348370	0.00091849
		17:44348932	0.000767609
		17:44349867	0.00102983
		17:44350090	0.00475079
		17:44350919	0.000646854
		17:44351285	0.00332889
		17:44351387	0.00425067
		17:44351533	0.000734748
		17:44351686	0.00507675
		17:44351929	0.00375365
		17:44352131	0.000359253
		17:44352361	0.00102983
		17:44352621	0.000709981
		17:44352633	0.000779723
		17:44352639	0.000658983
		17:44352872	0.00486824
		17:44353414	0.000402342
		17:44353693	0.00101355
		17:44353728	0.0004565
		17:44353885	0.00440071
		17:44354103	0.00104975
		17:44354549	0.000324884
		17:44355343	0.000283896
		17:44355602	0.000537879
		17:44358428	0.000212154
		17:44358562	0.000156511
		17:44359499	0.000238594
		17:44360349	0.000289757
		17:44362355	0.000364628
		17:44362865	0.000313612
		17:44363929	0.000182562
		17:44364649	0.000570095
		17:44366315	0.000382417
		17:44366410	0.00039049
		17:44367288	0.000318257
		17:44367453	0.000340596
19:49236102	49206172-49319004	19:49236102	0.195576
		19:49206172	0.0866151
		19:49206417	0.113905
		19:49206462	0.0815196
		19:49206603	0.0039392
		19:49206674	0.0581419
		19:49206985	0.0097825
		19:49207257	0.0161892
		19:49208564	0.0183001
		19:49208978	0.00755767
		19:49209339	0.0061557
		19:49209464	0.00528152
		19:49209566	0.00350156
		19:49209851	0.00362125
		19:49225766	0.00496291
		19:49227043	0.0216883
		19:49227256	0.0251229
		19:49229323	0.0667776
		19:49229525	0.0249754
		19:49232226	0.029991
		19:49233406	0.00755767
		19:49234299	0.00738691
		19:49237552	0.00297782
		19:49239200	0.0744448
		19:49241015	0.0172618
		19:49241976	0.0937302
		19:49313000	0.00286392
		19:49319004	0.0026939
20:37306245	37306245-37318089	20:37306245	0.735285
		20:37318089	0.263942
22:41797758	41726803-42230349	22:41797758	0.0838078
		22:41726803	0.000374096
		22:41727031	0.000352947
		22:41729216	0.000597323
		22:41732389	0.000342857
		22:41741042	0.000337386
		22:41741544	0.000873592
		22:41742788	0.000333077
		22:41744022	0.000478048
		22:41745548	0.00405517
		22:41746212	0.000357533
		22:41747717	0.00133651
		22:41749796	0.00316739
		22:41752747	0.00376129
		22:41752944	0.00248237
		22:41753059	0.00265207
		22:41755857	0.00240187
		22:41757223	0.00097557
		22:41757234	0.00279252
		22:41757647	0.00246424
		22:41759125	0.00094894
		22:41759375	0.00081011
		22:41759987	0.00282363
		22:41760172	0.00138463
		22:41761290	0.00042335
		22:41767135	0.000992618
		22:41768625	0.00159628
		22:41774381	0.000470234
		22:41776646	0.000824092
		22:41779073	0.000873592
		22:41779971	0.001003
		22:41783659	0.00784471
		22:41785812	0.00568909
		22:41786227	0.0517388
		22:41787950	0.0297984
		22:41789408	0.0106196
		22:41791045	0.011271
		22:41793090	0.0110933
		22:41798520	0.0283486
		22:41799767	0.00273139
		22:41806768	0.00417942
		22:41809623	0.00419523
		22:41809637	0.00535072
		22:41810170	0.00605006
		22:41812819	0.00551718
		22:41814719	0.0411469
		22:41815530	0.0104113
		22:41816225	0.0333508
		22:41822856	0.0434706
		22:41828111	0.0387889
		22:41833116	0.0451592
		22:41839714	0.0150966
		22:41844786	0.0318529
		22:41849975	0.0408011
		22:41853928	0.00104933
		22:41855458	0.0296747
		22:41857812	0.0224955
		22:41859556	0.0230571
		22:41859621	0.0133815
		22:41860864	0.020222
		22:41867105	0.0137074
		22:41867377	0.0124516
		22:41877989	0.00692636
		22:41902503	0.00692636
		22:41903813	0.0203048
		22:41906325	0.0074281
		22:41913477	0.0117753
		22:41914593	0.0220383
		22:41914860	0.0146768
		22:41915329	0.00692636
		22:41916001	0.00717262
		22:41917039	0.000867607
		22:41921665	0.00633657
		22:41922186	0.00323889
		22:41925535	0.0116355
		22:41932323	0.00336187
		22:41935285	0.0134352
		22:41940371	0.0179673
		22:41940386	0.00120676
		22:41941749	0.018262
		22:41942904	0.00503348
		22:41945357	0.00444012
		22:41951243	0.00255633
		22:41953739	0.00396454
		22:41954251	0.00369138
		22:41954919	0.00419523
		22:41957610	0.000517547
		22:41958495	0.000551294
		22:41962292	0.000630283
		22:41965237	0.000754086
		22:41965300	0.00254696
		22:41966673	0.00113302
		22:41967870	0.00250065
		22:41972032	0.000885693
		22:41976939	0.00121101
		22:41979668	0.000619779
		22:41981957	0.00118994
		22:41982475	0.000517547
		22:41983938	0.000536806
		22:41995335	0.00106405
		22:41996131	0.000579598
		22:42008068	0.000699803
		22:42016699	0.000339563
		22:42041310	0.00042335
		22:42074042	0.000526208
		22:42081921	0.000467146
		22:42082791	0.000504006
		22:42098763	0.000504006
		22:42099688	0.00224903
		22:42099981	0.00046408
		22:42100681	0.000403123
		22:42104929	0.00176471
		22:42106216	0.000385178
		22:42109917	0.0021686
		22:42111693	0.000352947
		22:42125147	0.00103844
		22:42142386	0.000510728
		22:42144512	0.000438875
		22:42150146	0.000558694
		22:42154132	0.000458013
		22:42158204	0.000607421
		22:42164516	0.000481213
		22:42175314	0.000571901
		22:42181498	0.000527958
		22:42186838	0.000492468
		22:42187015	0.000581539
		22:42193741	0.00230721
		22:42194962	0.00060336
		22:42196684	0.000569994
		22:42198896	0.000595326
		22:42204113	0.000514126
		22:42206084	0.00054946
		22:42214238	0.000499026
		22:42215684	0.000347303
		22:42230349	0.000313401

### Sheet: STable7
Supplementary Table 7. Fine-mapping for regions with independent variants in cross-ancestry meta-analysis. 92 regions were analyzed. #SNPs are the number of SNPs included in the analysis; CS_length, credible set length; PIP, posterior inclusion probability.
Fine-mapping using multiple ancestry information									Fine-mapping using EUR only information
Lead SNP	Chr:pos	Populations	Clumped region	#SNPs	CS_length	BestPIP_:pos	BestPIP	LeadSNP_PIP	CS_length	BestPIP_:pos	BestPIP	LeadSNP_PIP
rs2301767	1:44773839	EUR,AFR,LA	44509551:44845627	29	4		0.607546	0.607546	4	1:44606565	0.493606	0.249891
rs12743648	1:66428502	EUR,AFR,LA	66181251:66804544	38	5	1:66416939	0.436426	0.0742358	6	1:66419905	0.295527	0.00221335
rs12048727	1:71769465	EUR,AFR,LA	71384235:72125448	42	1		0.999138	0.999138	1		0.996272	0.996272
rs6689226	1:73806923	EUR,AFR,LA	73333519:74161292	46	3		0.976314	0.976314	14		0.308063	0.308063
rs12354219	1:97920956	EUR,AFR,LA	97874663:97946041	23	4	1:97923499	0.482773	0.114072	4	1:97923499	0.379365	0.199083
rs1260326	2:27730940	EUR,AFR,LA	27354419:27972833	41	1		0.999371	0.999371	1		0.997732	0.997732
rs75120545	2:44271496	EUR,AFR,LA	44087158:44695287	18	1		0.998605	0.998605	1		0.993016	0.993016
rs472140	2:45139904	EUR,AFR,LA	44814154:45310229	17	1		0.998699	0.998699	1		0.994721	0.994721
rs2717039	2:58169166	EUR,AFR,LA	57768753:58616336	76	5		0.657751	0.657751	16	2:58155829	0.255129	0.195361
rs7558944	2:73810909	EUR,AFR,LA	73601606:74110034	45	8		0.576791	0.576791	20	2:73843571	0.221794	0.0771954
rs264953	2:104303387	EUR,LA	104068344:104473036	28	12		0.196568	0.196568	14		0.184403	0.184403
rs2375518	2:138270224	EUR,LA	138081931:138404751	79	18		0.618244	0.618244	22		0.538341	0.538341
rs13024996	2:144225215	EUR,AFR,LA	144146660:144356960	49	3		0.488951	0.488951	4		0.429969	0.429969
rs72859290	2:147981914	EUR	147830318:148442524	11	2		0.83982	0.83982	2		0.83982	0.83982
rs56213902	2:185786030	EUR,AFR,LA	185426237:186169825	69	10		0.607702	0.607702	16	2:185785947	0.311039	0.0682742
rs2176040	2:227092802	EUR,AFR,LA	226976291:227198983	30	10		0.363545	0.363545	13	2:227164994	0.166129	0.0623928
rs4432663	3:18799032	EUR	18610713:18824298	82	23		0.310132	0.310132	23		0.310132	0.310132
rs1464569	3:49460350	EUR,AFR,LA	48982335:49891362	43	4		0.861817	0.861817	9	3:49565505	0.330153	0.181252
rs6774985	3:85513000	EUR,LA	85018612:85996012	81	8	3:85434260	0.793541	0.0961041	9	3:85434260	0.734855	0.111283
rs16859408	3:147107665	EUR	147000266:147358826	70	23		0.678772	0.678772	23		0.678772	0.678772
rs1193536	3:157972304	EUR,AFR,LA	157720110:158471278	37	3		0.821941	0.821941	8		0.408186	0.408186
rs7686610	4:39406490	EUR,LA	39038101:39501549	46	3		0.521088	0.521088	3		0.49836	0.49836
rs1512139	4:46926777	EUR,AFR,LA	46494121:47012459	61	3		0.580576	0.580576	3	4:46940376	0.464709	0.398969
rs2270970	4:60041691	EUR,AFR	59692918:60115970	51	2		0.781997	0.781997	18	4:60016213	0.411884	0.211224
rs13124636	4:62528171	EUR,AFR,LA	62282934:62803975	11	1		0.996961	0.996961	5		0.908726	0.908726
rs34092683	4:79565499	EUR,AFR,LA	79483435:79875768	58	12		0.361889	0.361889	30	4:79587536	0.162269	0.1007
rs1229984	4:100239319	EUR,AFR,LA	100052555:100729676	25	1		1	1	1		1	1
rs62307322	4:100280800	EUR,AFR,LA	100143184:100302206	13	1		0.999755	0.999755	4		0.902121	0.902121
rs10032906	4:100296355	EUR,LA	99956828:100336375	56	4		0.38969	0.38969	4		0.368807	0.368807
rs13107325	4:103188709	EUR,AFR,LA	102702364:103388441	25	1		1	1	1		1	1
rs7655784	4:139844824	EUR,LA	139832385:140344802	60	16		0.347627	0.347627	18		0.305338	0.305338
rs7441741	4:143545812	EUR,LA	143500223:143924210	30	4		0.932809	0.932809	7		0.903377	0.903377
rs6449591	5:61535659	EUR	61290553:61953289	210	61		0.213968	0.213968	61		0.213968	0.213968
rs2560038	5:153272968	EUR	153057548:153687444	180	34		0.239348	0.239348	34		0.239348	0.239348
rs766406	6:26319588	EUR,AFR,LA	25965942:26810830	56	7		0.738663	0.738663	8		0.65903	0.65903
rs1799971	6:154360797	EUR,AFR,LA	154057114:154842329	24	1		0.997014	0.997014	4		0.981053	0.981053
rs2699453	7:22097449	EUR	22059791:22150589	43	1		0.991063	0.991063	1		0.991063	0.991063
rs2944794	7:71834260	EUR,AFR	71504260:71877095	82	10		0.615422	0.615422	19	7:71858167	0.832373	0.0644973
rs13235543	7:73013901	EUR,AFR,LA	72854549:73074586	25	14		0.470233	0.470233	15	7:72982874	0.290938	0.202114
rs3815455	7:75611756	EUR,AFR,LA	75590808:75930800	71	8		0.370007	0.370007	28	7:75612803	0.290952	0.28562
rs2551767	7:135139011	EUR,LA	135082953:135362926	19	6	7:135144662	0.304473	0.176799	6	7:135144662	0.289733	0.176724
rs11774587	8:2893930	EUR,AFR,LA	2774127:2931101	49	12		0.483352	0.483352	20		0.242453	0.242453
rs2291317	8:21827162	EUR,AFR,LA	21707455:21899707	35	11	8:21814739	0.16029	0.154235	14	8:21823206	0.105205	0.0622306
rs2942194	8:23423669	EUR,AFR,LA	23351759:23470947	20	1		0.996456	0.996456	13		0.89375	0.89375
rs2582405	8:57424874	EUR,AFR	57110692:57436577	46	3		0.78248	0.78248	6		0.36055	0.36055
rs791405	8:64720735	EUR,LA	64391912:65071623	85	17	8:64961018	0.185796	0.174714	20	8:64961018	0.172994	0.164417
rs7014279	8:143352528	EUR	143267802:143418061	128	23		0.453697	0.453697	23		0.453697	0.453697
rs2841329	9:128134332	EUR	127634429:128500568	209	44	9:128134034	0.131158	0.0516457	44	9:128134034	0.131158	0.0516457
rs2520100	9:136918137	EUR,AFR	136862529:136958631	24	11		0.271242	0.271242	17	9:136918662	0.121963	0.101111
rs1291854	10:11110195	EUR,AFR,LA	11069393:11237032	25	4		0.887031	0.887031	4		0.916295	0.916295
rs7915937	10:57460955	EUR,AFR,LA	57180926:57642202	43	12		0.50969	0.50969	21	10:57462159	0.0968787	0.0818384
rs60019180	10:102437549	EUR,LA	102395440:102487039	32	8	10:102443374	0.311191	0.182491	9	10:102443374	0.286992	0.181088
rs6584898	10:110562799	EUR,AFR,LA	110379596:111044737	53	2		0.984716	0.984716	6	10:110573667	0.474139	0.355355
rs6265	11:27679916	EUR,AFR,LA	27224030:27799870	29	7		0.684525	0.684525	11		0.485074	0.485074
rs7107356	11:47676170	EUR,AFR,LA	47185680:48173412	53	1		0.998491	0.998491	10		0.492193	0.492193
rs631791	11:57675410	EUR,LA	57301285:57896733	85	16	11:57522200	0.629636	0.0278799	17	11:57522200	0.54852	0.0339838
rs3217512	11:64135541	EUR,AFR,LA	63851633:64600911	73	16		0.625958	0.625958	24		0.553046	0.553046
rs9919557	11:112877408	EUR,AFR,LA	112794647:113008160	19	2		0.619844	0.619844	6		0.509806	0.509806
rs34632468	11:113334227	EUR,AFR,LA	113262900:113559939	52	1		0.993866	0.993866	3		0.970365	0.970365
rs61904979	11:113508088	EUR,AFR,LA	113153356:113851853	53	5		0.561818	0.561818	9	11:113508452	0.250869	0.216758
rs10790112	11:116096249	EUR,AFR,LA	116077742:116103543	10	2		0.662353	0.662353	5		0.90125	0.90125
rs6589894	11:121636060	EUR,AFR,LA	121519662:121658548	19	4		0.863213	0.863213	6	11:121635061	0.389282	0.0138245
rs2159102	12:2288945	EUR	2280807:2413803	89	47		0.365468	0.365468	47		0.365468	0.365468
rs10876186	12:51884217	EUR,AFR,LA	51785401:51935057	8	2	12:51877396; 12:51886210	0.5; 0.5	0	2	12:51877396; 12:51886210	0.5; 0.5	1.50453e-39
rs12826108	12:81603369	EUR,LA	81245102:81815065	83	20		0.274606	0.274606	24		0.248738	0.248738
rs12875334	13:59355371	EUR,LA	59327805:59717487	53	11		0.836491	0.836491	15		0.770484	0.770484
rs4885633	13:80043855	EUR,AFR,LA	79818587:80251029	38	9		0.506208	0.506208	17		0.343277	0.343277
rs148470637	13:89072230	EUR,AFR,LA	88983757:89259234	41	5		0.433518	0.433518	5		0.427503	0.427503
rs9302094	13:96852740	EUR,AFR,LA	96374386:97087892	42	4		0.831913	0.831913	8		0.596122	0.596122
rs12879871	14:35582138	EUR,AFR,LA	35242828:35866845	79	6		0.730163	0.730163	12		0.728187	0.728187
rs17781288	14:42072408	EUR,AFR,LA	41932816:42492334	66	13		0.427845	0.427845	29	14:42076640	0.262664	0.158953
rs11461912	14:58758331	EUR,LA	58678057:59121551	23	8		0.397141	0.397141	9		0.370298	0.370298
rs2664299	14:99742187	EUR,AFR,LA	99712449:99768184	12	2		0.97351	0.97351	3		0.692564	0.692564
rs12588797	14:104300020	EUR,AFR,LA	103878366:104537680	45	8		0.656882	0.656882	10	14:104306696	0.617419	0.0126295
rs34488670	15:47684936	EUR,AFR,LA	47504936:47862385	31	5		0.787026	0.787026	5		0.890903	0.890903
rs72770409	16:24802331	EUR,AFR,LA	24687305:24997647	10	2		0.603287	0.603287	4	16:24693048	0.692187	0.260588
rs8060511	16:30101596	EUR,AFR,LA	29919792:30431429	34	6		0.577278	0.577278	7		0.293549	0.293549
rs2967262	16:49074561	EUR,AFR,LA	49020280:49224879	12	2		0.920665	0.920665	6		0.786018	0.786018
rs1421085	16:53800954	EUR,AFR,LA	53412862:53845487	22	5		0.931437	0.931437	11		0.258146	0.258146
rs825704	16:73603649	EUR,AFR,LA	73587645:73758522	13	4		0.934086	0.934086	8		0.764581	0.764581
rs4143866	16:85716366	EUR,LA	85670936:85776273	14	7		0.288441	0.288441	7		0.27862	0.27862
rs854784	17:18040690	EUR,AFR,LA	17767165:18260753	49	6		0.527242	0.527242	14		0.530821	0.530821
rs12943365	17:29680526	EUR	29339909:29780718	137	56	17:29708155	0.137257	0.0426331	56	17:29708155	0.137257	0.0426331
rs112572874	17:44072984	EUR,AFR,LA	43661362:44412076	90	19		0.624278	0.624278	29	17:43671099	0.170059	0.157866
rs8085338	18:39309757	EUR,AFR,LA	38872547:39363973	38	4		0.94888	0.94888	14		0.846053	0.846053
rs12458015	18:53305735	EUR,AFR,LA	52965752:53477819	39	7		0.728692	0.728692	15		0.391966	0.391966
rs12984933	19:30789847	EUR,AFR,LA	30675148:30837151	15	2		0.977871	0.977871	9	19:30790428	0.4014	0.399988
rs492602	19:49206417	EUR,AFR,LA	49072826:49314782	50	10		0.823995	0.823995	18		0.305536	0.305536
rs11468270	20:37306245	EUR,LA	37272589:37433288	21	2		0.76072	0.76072	2		0.735206	0.735206
rs76728843	20:48455302	EUR,AFR,LA	48428202:48678378	33	21		0.699609	0.699609	21		0.44108	0.44108
rs17842490	22:24870527	EUR,AFR,LA	24552872:24959721	24	3		0.930176	0.930176	10	22:24784051	0.559336	0.162063
rs202627	22:41847367	EUR,LA	41432389:42345070	85	11		0.450568	0.450568	17		0.41402	0.41402

### Sheet: STable8
Supplementary Table 8. SNPs in credible sets in cross-ancestry fine-mapping. PIP, posterior inclusion probability.
Lead SNP (chr:pos)	Credible set region	SNPs in credible set	PIP
1:44773839	44598832-44773839	1:44773839	0.607546
		1:44598832	0.0942226
		1:44606565	0.259839
		1:44609764	0.0368257
1:66428502	66416939-66440096	1:66428502	0.0742358
		1:66416939	0.436426
		1:66419905	0.404599
		1:66434743	0.0385777
		1:66440096	0.0418251
1:71769465	71769465-71769465	1:71769465	0.999138
1:73806923	73806923-73899639	1:73806923	0.976314
		1:73846542	0.0126269
		1:73899639	0.00860721
1:97920956	97902790-97923499	1:97920956	0.114072
		1:97902790	0.176791
		1:97918306	0.226133
		1:97923499	0.482773
2:27730940	27730940-27730940	2:27730940	0.999371
2:44271496	44271496-44271496	2:44271496	0.998605
2:45139904	45139904-45139904	2:45139904	0.998699
2:58169166	58130295-58171964	2:58169166	0.657751
		2:58130295	0.00950501
		2:58155829	0.141214
		2:58169712	0.140419
		2:58171964	0.0427897
2:73810909	73613789-73895765	2:73810909	0.576791
		2:73613789	0.00796555
		2:73762236	0.0532232
		2:73776582	0.00647665
		2:73832459	0.0118582
		2:73837955	0.084532
		2:73843571	0.02383
		2:73895765	0.228963
2:104303387	104068344-104361420	2:104303387	0.196568
		2:104068344	0.0233427
		2:104072110	0.151887
		2:104157011	0.00266773
		2:104159785	0.0440756
		2:104160261	0.0630399
		2:104273996	0.0463232
		2:104279490	0.0337447
		2:104295479	0.1047
		2:104305595	0.16222
		2:104352495	0.159721
		2:104361420	0.00250111
2:138270224	138148958-138349975	2:138270224	0.618244
		2:138148958	0.0312435
		2:138150878	0.0182667
		2:138160216	0.0148218
		2:138162780	0.0060519
		2:138170561	0.00924968
		2:138175902	0.0106792
		2:138187643	0.0129987
		2:138194397	0.0109523
		2:138197269	0.00775959
		2:138205248	0.00555013
		2:138206195	0.0130619
		2:138216532	0.00496703
		2:138235279	0.0891796
		2:138249452	0.00630192
		2:138264231	0.0823717
		2:138321855	0.0229808
		2:138349975	0.0272243
2:144225215	144225215-144250487	2:144225215	0.488951
		2:144232491	0.409521
		2:144250487	0.100141
2:147981914	147956293-147981914	2:147981914	0.83982
		2:147956293	0.159491
2:185786030	185773243-185809565	2:185786030	0.607702
		2:185773243	0.0662516
		2:185783896	0.076158
		2:185785791	0.0292214
		2:185785947	0.0137336
		2:185785974	0.0475937
		2:185787586	0.0102305
		2:185796842	0.040896
		2:185802243	0.0436031
		2:185809565	0.0620771
2:227092802	227092405-227180619	2:227092802	0.363545
		2:227092405	0.0349448
		2:227095876	0.103078
		2:227099975	0.0407618
		2:227100490	0.322278
		2:227100698	0.0286192
		2:227105691	0.00595941
		2:227164994	0.0085616
		2:227174461	0.0358649
		2:227180619	0.047443
3:18799032	18613387-18801054	3:18799032	0.310132
		3:18613387	0.00641783
		3:18613492	0.00758484
		3:18621139	0.0078871
		3:18622544	0.00843049
		3:18623278	0.00494343
		3:18623851	0.00952553
		3:18624668	0.00190258
		3:18625286	0.00836456
		3:18628793	0.00622248
		3:18679446	0.00195106
		3:18682474	0.00143124
		3:18696923	0.0017211
		3:18698160	0.10582
		3:18704284	0.00287055
		3:18704299	0.00285999
		3:18705035	0.113113
		3:18710865	0.00132938
		3:18720044	0.106291
		3:18764304	0.105352
		3:18781973	0.0709144
		3:18799274	0.0452672
		3:18801054	0.0609093
3:49460350	49419298-49584243	3:49460350	0.861817
		3:49419298	0.00877536
		3:49452957	0.0125832
		3:49584243	0.107263
3:85513000	85434260-85651136	3:85513000	0.0961041
		3:85434260	0.793541
		3:85475281	0.0301046
		3:85501729	0.0204822
		3:85513793	0.0254246
		3:85546798	0.0117026
		3:85646850	0.00565449
		3:85651136	0.00744889
3:147107665	147096847-147268599	3:147107665	0.678772
		3:147096847	0.00843055
		3:147106319	0.00807935
		3:147124835	0.0233646
		3:147129057	0.00255004
		3:147137597	0.0231742
		3:147137674	0.0248455
		3:147140680	0.00187027
		3:147142723	0.0520574
		3:147164766	0.00679586
		3:147187590	0.0137718
		3:147188788	0.0135545
		3:147200544	0.0168893
		3:147208513	0.00801717
		3:147211178	0.0159018
		3:147222671	0.0175833
		3:147223899	0.00209461
		3:147234589	0.0150349
		3:147241552	0.00316982
		3:147246869	0.0189859
		3:147253196	0.0232692
		3:147267609	0.00950988
		3:147268599	0.0033486
3:157972304	157972304-158280085	3:157972304	0.821941
		3:158032143	0.160061
		3:158280085	0.0111521
4:39406490	39406490-39425248	4:39406490	0.521088
		4:39423789	0.214802
		4:39425248	0.26411
4:46926777	46913328-46940376	4:46926777	0.580576
		4:46913328	0.107684
		4:46940376	0.311499
4:60041691	60016213-60041691	4:60041691	0.781997
		4:60016213	0.210911
4:62528171	62528171-62528171	4:62528171	0.996961
4:79565499	79527948-79623174	4:79565499	0.361889
		4:79527948	0.0142249
		4:79546144	0.00600318
		4:79560312	0.00324535
		4:79570879	0.109967
		4:79572069	0.0868968
		4:79576097	0.00293928
		4:79582594	0.319754
		4:79584807	0.0039855
		4:79587536	0.0773423
		4:79618887	0.00292794
		4:79623174	0.00256388
4:100239319	100239319-100239319	4:100239319	1
4:100280800	100280800-100280800	4:100280800	0.999755
4:100296355	100294945-100312791	4:100296355	0.38969
		4:100294945	0.144344
		4:100296362	0.172273
		4:100312791	0.291197
4:103188709	103188709-103188709	4:103188709	1
4:139844824	139843189-139952858	4:139844824	0.347627
		4:139843189	0.0913168
		4:139848044	0.0452005
		4:139849183	0.0349184
		4:139849216	0.0279961
		4:139849501	0.00460579
		4:139849770	0.16499
		4:139850616	0.0183819
		4:139851708	0.092362
		4:139851969	0.040435
		4:139852597	0.0744791
		4:139852833	0.0259404
		4:139862146	0.0042742
		4:139864097	0.0128417
		4:139872579	0.00400254
		4:139952858	0.00188181
4:143545812	143500223-143858214	4:143545812	0.932809
		4:143500223	0.052142
		4:143857389	0.0028918
		4:143858214	0.00251386
5:61535659	61430316-61775775	5:61535659	0.213968
		5:61430316	0.00181985
		5:61440321	0.00211793
		5:61447811	0.00210186
		5:61478191	0.00145861
		5:61489180	0.00236612
		5:61502596	0.00268644
		5:61503043	0.000514827
		5:61509311	0.179771
		5:61512846	0.05895
		5:61514611	0.050862
		5:61515510	0.00392253
		5:61516625	0.0674676
		5:61518394	0.00485933
		5:61518868	0.00779408
		5:61519677	0.0045413
		5:61525564	0.177259
		5:61526459	0.0293254
		5:61531501	0.0948562
		5:61546035	0.0023935
		5:61546863	0.00243988
		5:61551997	0.00450535
		5:61553068	0.00311291
		5:61553298	0.00212601
		5:61558172	0.00577304
		5:61560978	0.00574985
		5:61564841	0.00366865
		5:61565962	0.00332632
		5:61568863	0.00337875
		5:61587900	0.00114696
		5:61591274	0.0012857
		5:61599238	0.00122096
		5:61599590	0.00280315
		5:61599769	0.0011138
		5:61605897	0.00133913
		5:61606610	0.000885704
		5:61607268	0.0069253
		5:61610255	0.00164399
		5:61611989	0.00188994
		5:61612107	0.0015197
		5:61615734	0.000851259
		5:61623609	0.00127153
		5:61624598	0.00103906
		5:61624608	0.0012031
		5:61640131	0.00087301
		5:61646259	0.00132433
		5:61664039	0.00123453
		5:61665955	0.00093848
		5:61670331	0.00113857
		5:61672995	0.00295948
		5:61675357	0.00244927
		5:61683591	0.0018757
		5:61685426	0.00099824
		5:61687541	0.00104285
		5:61692515	0.000778171
		5:61694847	0.000737552
		5:61704664	0.000588006
		5:61722860	0.00186157
		5:61738245	0.00055398
		5:61749606	0.000706686
		5:61775775	0.000701677
5:153272968	153057548-153490778	5:153272968	0.239348
		5:153057548	0.00939623
		5:153063802	0.0024709
		5:153081405	0.00382339
		5:153138927	0.00257408
		5:153266100	0.0395307
		5:153277932	0.00355678
		5:153281406	0.00202431
		5:153287549	0.0501377
		5:153290835	0.00403334
		5:153296017	0.10623
		5:153296073	0.094135
		5:153300215	0.0542237
		5:153306266	0.0130346
		5:153310598	0.010904
		5:153312211	0.085344
		5:153320104	0.0623694
		5:153320752	0.00644626
		5:153321265	0.0139142
		5:153326223	0.0651693
		5:153326505	0.0127718
		5:153327914	0.00216281
		5:153337438	0.0109924
		5:153340031	0.0747133
		5:153342013	0.0123629
		5:153358226	0.00144956
		5:153401689	0.000796879
		5:153403230	0.000692323
		5:153403424	0.000915333
		5:153407397	0.000905826
		5:153432450	0.000660074
		5:153471737	0.00146002
		5:153475721	0.000822021
		5:153490778	0.000718847
6:26319588	26256526-26589359	6:26319588	0.738663
		6:26256526	0.0283109
		6:26316118	0.034982
		6:26327953	0.173611
		6:26399737	0.00417414
		6:26571629	0.0025888
		6:26589359	0.00955366
6:154360797	154360797-154360797	6:154360797	0.997014
7:22097449	22097449-22097449	7:22097449	0.991063
7:71834260	71641526-71858167	7:71834260	0.615422
		7:71641526	0.0161621
		7:71656254	0.00138122
		7:71711275	0.00181076
		7:71778063	0.00811861
		7:71797191	0.0332384
		7:71849677	0.0163787
		7:71852173	0.146581
		7:71855605	0.0013605
		7:71858167	0.150288
7:73013901	72904810-73042443	7:73013901	0.470233
		7:72904810	0.00801086
		7:72921609	0.0579299
		7:72973854	0.00610965
		7:72982874	0.13874
		7:72995954	0.0335302
		7:72999105	0.00650915
		7:73012042	0.188848
		7:73017657	0.00822081
		7:73022933	0.0221103
		7:73029437	0.0311538
		7:73037956	0.0083738
		7:73042302	0.00873129
		7:73042443	0.00483844
7:75611756	75611149-75902030	7:75611756	0.370007
		7:75611149	0.0148213
		7:75612803	0.363841
		7:75615006	0.166732
		7:75616105	0.0626938
		7:75631913	0.00321769
		7:75636240	0.00591206
		7:75902030	0.00292598
7:135139011	135115138-135144662	7:135139011	0.176799
		7:135115138	0.177933
		7:135120196	0.155815
		7:135131349	0.131528
		7:135143971	0.0534464
		7:135144662	0.304473
8:2893930	2890809-2912205	8:2893930	0.483352
		8:2890809	0.00843173
		8:2892131	0.0201488
		8:2894614	0.0824633
		8:2895004	0.0833042
		8:2896346	0.0512787
		8:2896699	0.00325718
		8:2901677	0.0764955
		8:2903043	0.143794
		8:2907094	0.0121706
		8:2909680	0.00911779
		8:2912205	0.0184372
8:21827162	21804989-21827162	8:21827162	0.154235
		8:21804989	0.127402
		8:21812730	0.0387747
		8:21813962	0.0371706
		8:21814739	0.16029
		8:21815425	0.0539713
		8:21818060	0.15895
		8:21820479	0.134265
		8:21820813	0.0376294
		8:21823025	0.0626678
		8:21823206	0.0326029
8:23423669	23423669-23423669	8:23423669	0.996456
8:57424874	57401667-57424874	8:57424874	0.78248
		8:57401667	0.0136434
		8:57424303	0.201222
8:64720735	64505364-65000658	8:64720735	0.174714
		8:64505364	0.00660837
		8:64525347	0.00634537
		8:64528325	0.00197896
		8:64532168	0.00654821
		8:64790774	0.00770482
		8:64796303	0.00811227
		8:64799004	0.0090853
		8:64956882	0.0122466
		8:64961018	0.185796
		8:64964493	0.00944593
		8:64971135	0.100335
		8:64981659	0.0894127
		8:64981795	0.0747661
		8:64982843	0.111789
		8:64996264	0.0603344
		8:65000658	0.126351
8:143352528	143326191-143357960	8:143352528	0.453697
		8:143326191	0.00114946
		8:143327128	0.00070839
		8:143327651	0.000859403
		8:143332644	0.000731451
		8:143333231	0.000865617
		8:143343145	0.00176261
		8:143343260	0.00174282
		8:143343398	0.00484748
		8:143343567	0.00237052
		8:143343648	0.00232556
		8:143344055	0.00184421
		8:143347087	0.00125095
		8:143348359	0.00737129
		8:143348682	0.00639502
		8:143349510	0.0101547
		8:143350363	0.00192252
		8:143352206	0.173994
		8:143352805	0.00071599
		8:143353512	0.27253
		8:143354963	0.0390117
		8:143355746	0.00218765
		8:143357960	0.00205056
9:128134332	127821554-128136833	9:128134332	0.0516457
		9:127821554	0.0289869
		9:127833905	0.011137
		9:127834277	0.0739099
		9:127834878	0.0131459
		9:127842584	0.0122345
		9:127843944	0.0346022
		9:127849318	0.040968
		9:127851968	0.00335238
		9:127885217	0.0212767
		9:127897940	0.00193131
		9:127898032	0.00734598
		9:127903576	0.0100968
		9:127904271	0.0305076
		9:127911031	0.0518915
		9:127911135	0.0108427
		9:127929132	0.0289869
		9:127935881	0.00203777
		9:127938242	0.00492393
		9:127943869	0.00767576
		9:127946671	0.00471644
		9:127950184	0.00675951
		9:127954278	0.012071
		9:127955003	0.00380782
		9:127956805	0.00477771
		9:127957070	0.00560564
		9:127957425	0.00622175
		9:127959540	0.0161088
		9:127964171	0.00314641
		9:127968496	0.00477771
		9:127969785	0.00503124
		9:127970114	0.00570372
		9:127970845	0.0054855
		9:127972775	0.00593102
		9:127973473	0.0184638
		9:127982775	0.00414707
		9:127985611	0.00239573
		9:127986004	0.00446029
		9:127986487	0.00302923
		9:128112896	0.0371197
		9:128134034	0.131158
		9:128135627	0.0909667
		9:128135925	0.0802184
		9:128136833	0.0817823
9:136918137	136903369-136949669	9:136918137	0.271242
		9:136903369	0.012599
		9:136905577	0.00463057
		9:136907005	0.174544
		9:136909309	0.0849219
		9:136911146	0.129737
		9:136918662	0.0070767
		9:136919568	0.169288
		9:136922700	0.127471
		9:136932506	0.00452134
		9:136949669	0.00418612
10:11110195	11076675-11149025	10:11110195	0.887031
		10:11076675	0.0060019
		10:11141731	0.0630354
		10:11149025	0.0342412
10:57460955	57420576-57501054	10:57460955	0.50969
		10:57420576	0.00764175
		10:57424830	0.00463453
		10:57426592	0.00507721
		10:57426710	0.0030133
		10:57430146	0.00542399
		10:57462159	0.241282
		10:57463405	0.13908
		10:57470347	0.0280517
		10:57471131	0.0380073
		10:57487116	0.00471449
		10:57501054	0.00476942
10:102437549	102395982-102444559	10:102437549	0.182491
		10:102395982	0.0161135
		10:102396758	0.0287371
		10:102397703	0.0200068
		10:102435953	0.164238
		10:102442068	0.111714
		10:102443374	0.311191
		10:102444559	0.15677
chr10:110562799	110562512-110562799	10:110562799	0.984716
		10:110562512	0.0120522
11:27679916	27643725-27730556	11:27679916	0.684525
		11:27643725	0.239403
		11:27653995	0.00801189
		11:27683618	0.00906592
		11:27707486	0.0071205
		11:27729505	0.013975
		11:27730556	0.0285976
11:47676170	47676170-47676170	11:47676170	0.998491
11:57675410	57424040-57675410	11:57675410	0.0278799
		11:57424040	0.0224595
		11:57433327	0.00585127
		11:57448032	0.0083714
		11:57464945	0.0807856
		11:57477889	0.0255269
		11:57499065	0.0210667
		11:57510294	0.022246
		11:57510823	0.0246846
		11:57522200	0.629636
		11:57542820	0.00866817
		11:57600285	0.0260414
		11:57639017	0.0513668
		11:57644334	0.00718798
		11:57654991	0.01553
		11:57656902	0.0144918
11:64135541	63892665-64179813	11:64135541	0.625958
		11:63892665	0.00194335
		11:64087642	0.0142963
		11:64097233	0.00480759
		11:64102948	0.0178608
		11:64106317	0.00151766
		11:64107477	0.00382375
		11:64110668	0.05961
		11:64110683	0.0554396
		11:64118267	0.0231978
		11:64128423	0.054769
		11:64129722	0.0502023
		11:64133658	0.0139588
		11:64141771	0.0590932
		11:64164833	0.00300785
		11:64179813	0.00198048
11:112877408	112877408-112893856	11:112877408	0.619844
		11:112893856	0.377749
11:113334227	113334227-113334227	11:113334227	0.993866
11:113508088	113508088-113557206	11:113508088	0.561818
		11:113508452	0.137774
		11:113510868	0.051472
		11:113537310	0.0515779
		11:113557206	0.190216
11:116096249	116096249-116103543	11:116096249	0.662353
		11:116103543	0.335114
11:121636060	121542923-121636060	11:121636060	0.863213
		11:121542923	0.00480991
		11:121634608	0.0168215
		11:121635061	0.106834
12:2288945	2288945-2368674	12:2288945	0.365468
		12:2289651	0.301916
		12:2297353	0.00811796
		12:2297996	0.0080839
		12:2298085	0.00721888
		12:2298298	0.00505486
		12:2298724	0.00692363
		12:2298974	0.00383068
		12:2299048	0.00666873
		12:2299823	0.00623958
		12:2300008	0.00576733
		12:2300207	0.00734065
		12:2300607	0.00762257
		12:2304357	0.00509656
		12:2306128	0.00353329
		12:2306707	0.00293778
		12:2309864	0.00423989
		12:2310616	0.00397299
		12:2311836	0.00306985
		12:2312301	0.0044524
		12:2312620	0.00400536
		12:2312821	0.00461911
		12:2312826	0.00387751
		12:2312897	0.00379979
		12:2313303	0.00260713
		12:2314319	0.00319534
		12:2317096	0.00332625
		12:2317644	0.00336661
		12:2321868	0.00936995
		12:2322513	0.00925175
		12:2326224	0.00933037
		12:2327944	0.00199458
		12:2329970	0.0260545
		12:2330458	0.02873
		12:2331144	0.00994284
		12:2331192	0.0090582
		12:2332393	0.0109184
		12:2333484	0.0101132
		12:2333638	0.0322655
		12:2334260	0.0090582
		12:2337746	0.00929097
		12:2338396	0.0098588
		12:2338858	0.00273442
		12:2344960	0.00183771
		12:2346830	0.00153197
		12:2361460	0.00119482
		12:2368674	0.00132927
12:51884217	51877396-51886210	12:51877396	0.5
		12:51886210	0.5
12:81603369	81390528-81608058	12:81603369	0.274606
		12:81390528	0.00162921
		12:81391334	0.003066
		12:81402672	0.0262421
		12:81446553	0.00531525
		12:81501263	0.00458922
		12:81515829	0.00271611
		12:81516841	0.00791782
		12:81532627	0.00386526
		12:81532648	0.00316577
		12:81533710	0.00261035
		12:81540558	0.0123614
		12:81569321	0.11509
		12:81579242	0.0103235
		12:81583449	0.00834667
		12:81588639	0.00814706
		12:81602449	0.177621
		12:81604421	0.163482
		12:81605862	0.0640087
		12:81608058	0.0962667
13:59355371	59327805-59474383	13:59355371	0.836491
		13:59327805	0.00481795
		13:59330661	0.00524335
		13:59447400	0.0246604
		13:59454168	0.0301974
		13:59457252	0.0253977
		13:59458831	0.0243196
		13:59460710	0.0123336
		13:59469245	0.00821866
		13:59470304	0.00200203
		13:59474383	0.0181638
13:80043855	79914296-80099118	13:80043855	0.506208
		13:79914296	0.00337293
		13:79957640	0.00324849
		13:79961196	0.00655605
		13:79981012	0.00783973
		13:79986153	0.288638
		13:80061074	0.0947095
		13:80081708	0.038377
		13:80099118	0.0415357
13:89072230	89060871-89088744	13:89072230	0.433518
		13:89060871	0.136551
		13:89062756	0.0738472
		13:89064591	0.247677
		13:89088744	0.108364
13:96852740	96852740-96997133	13:96852740	0.831913
		13:96882680	0.0397034
		13:96895532	0.101155
		13:96997133	0.0251775
14:35582138	35522350-35622938	14:35582138	0.730163
		14:35522350	0.0965758
		14:35556842	0.013339
		14:35599690	0.00291563
		14:35602273	0.105789
		14:35622938	0.0419188
14:42072408	42069889-42168893	14:42072408	0.427845
		14:42069889	0.0330378
		14:42076640	0.167439
		14:42076745	0.0519764
		14:42077288	0.127315
		14:42089908	0.0114004
		14:42096100	0.00871011
		14:42097937	0.0454658
		14:42145815	0.0112064
		14:42152124	0.0142077
		14:42160058	0.0257815
		14:42166111	0.0617447
		14:42168893	0.00975552
14:58758331	58758331-58853006	14:58758331	0.397141
		14:58759762	0.135503
		14:58819226	0.189792
		14:58828077	0.00646238
		14:58833909	0.207514
		14:58844526	0.0252425
		14:58849299	0.00868834
		14:58853006	0.0209768
14:99742187	99742187-99743113	14:99742187	0.97351
		14:99743113	0.0218439
14:104300020	104273311-104361681	14:104300020	0.656882
		14:104273311	0.0143471
		14:104306696	0.0317478
		14:104349602	0.0460437
		14:104355252	0.00638694
		14:104355391	0.00920784
		14:104358076	0.191521
		14:104361681	0.0353986
15:47684936	47646998-47685010	15:47684936	0.787026
		15:47646998	0.00609454
		15:47661369	0.00977166
		15:47674812	0.0455479
		15:47685010	0.147507
16:24802331	24693048-24802331	16:24802331	0.603287
		16:24693048	0.393006
16:30101596	30013066-30101596	16:30101596	0.577278
		16:30013066	0.0138793
		16:30016022	0.0840251
		16:30019375	0.0304782
		16:30068469	0.158279
		16:30072530	0.129447
16:49074561	49069282-49074561	16:49074561	0.920665
		16:49069282	0.0763295
16:53800954	53800954-53842908	16:53800954	0.931437
		16:53809247	0.00442245
		16:53827179	0.0160911
		16:53828066	0.0271231
		16:53842908	0.0116599
16:73603649	73603649-73678378	16:73603649	0.934086
		16:73676742	0.0138581
		16:73677663	0.0160138
		16:73678378	0.0269643
16:85716366	85716366-85733467	16:85716366	0.288441
		16:85716832	0.25645
		16:85718918	0.15451
		16:85719929	0.228893
		16:85730558	0.0331604
		16:85732989	0.0190884
		16:85733467	0.0192611
17:18040690	18040690-18099962	17:18040690	0.527242
		17:18041507	0.196328
		17:18042976	0.237301
		17:18059494	0.0104027
		17:18062443	0.00880555
		17:18099962	0.0121176
17:29680526	29511199-29735752	17:29680526	0.0426331
		17:29511199	0.0012357
		17:29512786	0.00217494
		17:29514122	0.00221451
		17:29530350	0.00210746
		17:29530362	0.0012195
		17:29531980	0.00113184
		17:29533871	0.00112196
		17:29547601	0.00204216
		17:29553485	0.00280281
		17:29560800	0.00339592
		17:29565285	0.00163295
		17:29567152	0.00145491
		17:29572973	0.00130274
		17:29574642	0.00146137
		17:29578360	0.00135551
		17:29578724	0.00190924
		17:29600564	0.00115185
		17:29612620	0.00131428
		17:29618990	0.00129701
		17:29623288	0.00173036
		17:29628549	0.0229922
		17:29634468	0.00112196
		17:29639325	0.0168026
		17:29640225	0.0160041
		17:29640679	0.0120867
		17:29642430	0.0119708
		17:29643564	0.0202333
		17:29652147	0.0165588
		17:29652531	0.0165588
		17:29655218	0.014244
		17:29661340	0.048606
		17:29666588	0.0776552
		17:29668808	0.0432817
		17:29671327	0.052439
		17:29673219	0.0128685
		17:29681245	0.0580411
		17:29690753	0.0225436
		17:29691368	0.00115185
		17:29693785	0.0315708
		17:29694063	0.0255035
		17:29694795	0.00269038
		17:29699859	0.0013981
		17:29699860	0.0013436
		17:29703438	0.00133768
		17:29704002	0.0457486
		17:29705947	0.076078
		17:29708155	0.137257
		17:29710763	0.0387517
		17:29711728	0.00245703
		17:29712378	0.0022959
		17:29713300	0.0194552
		17:29715500	0.0135054
		17:29720140	0.0227668
		17:29720426	0.0215672
		17:29735752	0.00449972
17:44072984	43665468-44354549	17:44072984	0.624278
		17:43665468	0.00618575
		17:43670073	0.00407159
		17:43671099	0.115222
		17:43679193	0.00169326
		17:43779624	0.0466017
		17:43978988	0.00169674
		17:44005821	0.00177625
		17:44096553	0.0465446
		17:44284057	0.0333583
		17:44313522	0.00322324
		17:44324572	0.00257288
		17:44343304	0.012997
		17:44343371	0.00164461
		17:44344456	0.0126143
		17:44352131	0.00146339
		17:44353414	0.00191931
		17:44353885	0.0715261
		17:44354549	0.00121565
18:39309757	39294665-39316544	18:39309757	0.94888
		18:39294665	0.0189008
		18:39305679	0.0131849
		18:39316544	0.0109931
18:53305735	53260732-53463661	18:53305735	0.728692
		18:53260732	0.0648878
		18:53270902	0.107837
		18:53410912	0.0144823
		18:53413566	0.0633785
		18:53425305	0.00401034
		18:53463661	0.00677727
19:30789847	30784330-30789847	19:30789847	0.977871
		19:30784330	0.0167813
19:49206417	49206417-49209851	19:49206417	0.823995
		19:49206985	0.0276502
		19:49207257	0.0518741
		19:49208564	0.0317442
		19:49208978	0.0194575
		19:49209339	0.0125493
		19:49209464	0.0084441
		19:49209543	0.0037943
		19:49209566	0.00783121
		19:49209851	0.00560428
20:37306245	37306245-37318089	20:37306245	0.76072
		20:37318089	0.23898
20:48455302	48455302-48628957	20:48455302	0.699609
		20:48464990	0.00540131
		20:48514506	0.0204569
		20:48522585	0.00551824
		20:48523628	0.00410516
		20:48523755	0.00326189
		20:48524288	0.0044486
		20:48526705	0.0048817
		20:48546068	0.0127425
		20:48561156	0.0304996
		20:48568503	0.00609101
		20:48571673	0.0141469
		20:48571802	0.00790958
		20:48572650	0.0054206
		20:48576312	0.00518544
		20:48578734	0.0224894
		20:48586760	0.0134714
		20:48587117	0.00748399
		20:48590773	0.0174946
		20:48590965	0.015079
		20:48628957	0.0863509
22:24870527	24775358-24870527	22:24870527	0.930176
		22:24775358	0.0193482
		22:24784051	0.0485305
22:41847367	41747717-42144512	22:41847367	0.450568
		22:41747717	0.00585339
		22:41752944	0.0123922
		22:41767135	0.00406355
		22:41787950	0.261278
		22:41799767	0.0140048
		22:41806768	0.0234878
		22:41815530	0.072207
		22:41941749	0.142841
		22:42133921	0.00208447
		22:42144512	0.00148818

### Sheet: STable9
Supplementary Table 9. Genes associated with PAU/AUD by MAGMA. Chr, chromosome; NSNPs, number of SNPs included in the analysis; S-PrediXcan, genes identified by S-PrediXcan; S-MultiXcan, genes identified by S-MultiXcan; H-MAGMA, genes identified by H-MAGMA.
Gene	Chr	NSNPS		Zstat	Pvalue	S-PrediXcan	S-MultiXcan	H-MAGMA
EUR_PAU
GTF3C2	2	46	14	7.7298	5.3846e-15			Yes
GCKR	2	85	18	7.6297	1.1768e-14			Yes
PDE4B	1	2096	113	7.6063	1.4107e-14			Yes
FTO	16	1742	146	7.5766	1.7736e-14
SLC39A13	11	30	8	7.5464	2.2371e-14	Yes	Yes	Yes
LINC01460	2	22	9	7.4544	4.5131e-14
KRTCAP3	2	9	4	7.4425	4.9405e-14	Yes	Yes	Yes
DRD2	11	233	36	7.4406	5.0127e-14	Yes	Yes	Yes
KLB	4	206	41	7.1929	3.1714e-13	Yes	Yes	Yes
CADM2	3	4395	79	7.1927	3.176e-13	Yes		Yes
FNDC4	2	10	4	7.0965	6.3993e-13	Yes	Yes	Yes
IFT172	2	128	18	7.0809	7.1587e-13	Yes	Yes	Yes
SNX17	2	17	7	7.0493	8.9911e-13	Yes	Yes	Yes
RHOA	3	144	18	7.0122	1.173e-12	Yes	Yes	Yes
NRBP1	2	32	7	7.0111	1.1821e-12	Yes	Yes	Yes
C2orf16	2	12	5	6.966	1.6305e-12			Yes
PPM1G	2	77	13	6.8894	2.8019e-12	Yes	Yes	Yes
ADH7	4	111	27	6.8723	3.1589e-12			Yes
ANKK1	11	51	11	6.8444	3.839e-12			Yes
AGBL2	11	195	25	6.7838	5.8532e-12			Yes
RP11-3B7.1	3	5	3	6.7169	9.2806e-12	Yes	Yes
FUT2	19	51	7	6.6536	1.4296e-11	Yes	Yes	Yes
ZNF512	2	160	20	6.615	1.8582e-11			Yes
SPI1	11	127	16	6.5872	2.2416e-11	Yes	Yes	Yes
MTTP	4	328	26	6.5645	2.61e-11	Yes	Yes	Yes
RASIP1	19	62	11	6.5464	2.9477e-11	Yes	Yes	Yes
C3orf84	3	28	9	6.5458	2.9585e-11			Yes
DAG1	3	156	20	6.5294	3.3011e-11	Yes	Yes	Yes
ACSS3	12	1557	50	6.5261	3.3751e-11
ZNF513	2	6	4	6.509	3.7819e-11	Yes	Yes	Yes
TCTA	3	9	4	6.4448	5.7865e-11	Yes	Yes	Yes
C4orf17	4	198	33	6.437	6.0946e-11			Yes
PSMC3	11	22	5	6.3843	8.6067e-11	Yes	Yes	Yes
EIF2B4	2	20	10	6.3753	9.1314e-11			Yes
IHO1	3	132	23	6.3395	1.1524e-10	Yes	Yes	Yes
NICN1	3	10	4	6.3106	1.3895e-10	Yes	Yes	Yes
PPP4C	16	20	6	6.184	3.1248e-10	Yes	Yes
NUP160	11	261	21	6.1376	4.1876e-10
USP4	3	117	22	6.1102	4.9768e-10	Yes	Yes	Yes
ALDOA	16	20	8	6.0596	6.8247e-10			Yes
SLC4A8	12	335	23	6.0158	8.9527e-10			Yes
TMX2	11	72	12	6.0114	9.1973e-10
TMX2-CTNND1	11	191	27	5.9714	1.1764e-09
CDHR4	3	26	12	5.9548	1.3023e-09
SELENOH	11	8	5	5.9472	1.3637e-09	Yes	Yes	Yes
FNBP4	11	202	24	5.9099	1.7114e-09	Yes	Yes	Yes
RFC1	4	182	21	5.8785	2.0699e-09	Yes	Yes	Yes
ADH4	4	241	10	5.8242	2.8699e-09			Yes
CTNND1	11	148	27	5.8186	2.9674e-09		Yes	Yes
ADH1B	4	58	15	5.8147	3.0374e-09	Yes	Yes	Yes
RP11-691N7.6	11	117	25	5.7961	3.3945e-09
ZDHHC5	11	77	17	5.706	5.7821e-09	Yes	Yes	Yes
CTD-2370N5.3	17	31	7	5.6303	8.9939e-09
THSD7B	2	4341	133	5.5476	1.448e-08
SLC39A8	4	710	49	5.5361	1.546e-08
BCAT2	19	49	11	5.5354	1.5525e-08	Yes	Yes
LEKR1	3	872	38	5.5341	1.564e-08			Yes
HS6ST3	13	2437	93	5.527	1.6287e-08			Yes
WDR19	4	272	15	5.5181	1.7137e-08	Yes		Yes
P4HTM	3	26	11	5.4709	2.2386e-08	Yes	Yes	Yes
AMIGO3	3	12	8	5.4475	2.5536e-08			Yes
GMPPB	3	12	8	5.4475	2.5536e-08
INO80E	16	36	8	5.4409	2.651e-08
SYNGAP1	6	89	28	5.4311	2.8003e-08
MLXIPL	7	109	18	5.4166	3.0374e-08			Yes
GPN1	2	89	14	5.4129	3.1001e-08	Yes		Yes
EVI2B	17	22	5	5.3792	3.7402e-08	Yes	Yes	Yes
UBA7	3	19	7	5.3766	3.7955e-08
DALRD3	3	15	9	5.3513	4.3662e-08	Yes	Yes	Yes
TBX6	16	16	8	5.2893	6.1387e-08	Yes		Yes
TBL2	7	32	11	5.2779	6.533e-08			Yes
PPP6C	9	138	16	5.2662	6.9635e-08	Yes	Yes
BRD3	9	209	31	5.2478	7.6984e-08	Yes		Yes
CALN1	7	2784	85	5.2249	8.7145e-08
PPP1R13B	14	408	23	5.2041	9.7444e-08
STH	17	1	1	5.1942	1.028e-07
EIF4E	4	237	30	5.1797	1.111e-07	Yes		Yes
ALMS1	2	706	25	5.1787	1.1174e-07	Yes	Yes	Yes
SPPL2C	17	22	4	5.171	1.1642e-07			Yes
DCC	18	6345	134	5.1508	1.297e-07
AC109829.1	2	101	14	5.1445	1.3408e-07
BANK1	4	2836	127	5.1362	1.4017e-07			Yes
CRHR1	17	1275	13	5.1261	1.4792e-07			Yes
ERC2	3	3921	134	5.1201	1.527e-07
MED19	11	22	12	5.1197	1.5305e-07	Yes	Yes
ATRAID	2	23	8	5.1171	1.5516e-07	Yes
MAPT	17	912	8	5.0936	1.7565e-07			Yes
BDNF	11	176	28	5.0894	1.7957e-07	Yes
TOB2	22	32	6	5.0884	1.8053e-07	Yes	Yes	Yes
SERPING1	11	54	10	5.0838	1.8494e-07
GABRA4	4	311	25	5.0793	1.8937e-07			Yes
PHF5A	22	24	5	5.0561	2.1401e-07	Yes	Yes
DMAP1	1	19	9	5.0269	2.4924e-07
CAD	2	101	18	5.0171	2.6232e-07		Yes	Yes
YPEL3	16	12	6	4.9859	3.083e-07	Yes	Yes	Yes
TTC12	11	193	30	4.9803	3.1738e-07			Yes
USP28	11	258	26	4.9386	3.9342e-07			Yes
TENM2	5	3198	260	4.9197	4.3347e-07
CNTNAP5	2	3782	159	4.8832	5.2185e-07
KANSL1	17	1252	8	4.8771	5.3825e-07
ERI3	1	331	35	4.874	5.4672e-07
POLR3H	22	64	12	4.873	5.495e-07	Yes
BSN	3	246	30	4.8594	5.8863e-07	Yes	Yes	Yes
ZW10	11	155	22	4.8487	6.2127e-07
USP19	3	20	10	4.8461	6.2942e-07			Yes
RSRC1	3	1745	26	4.837	6.5896e-07
QRICH1	3	124	28	4.8271	6.9277e-07	Yes	Yes	Yes
EVI2A	17	15	3	4.8223	7.0963e-07	Yes	Yes	Yes
TLCD3B	16	66	9	4.8122	7.4643e-07
CCDC71	3	8	3	4.804	7.7779e-07	Yes		Yes
RPS6KA4	11	31	4	4.7563	9.86e-07	Yes
ARIH2	3	124	26	4.751	1.0121e-06			Yes
ACO2	22	134	34	4.7454	1.0406e-06	Yes		Yes
NSF	17	111	13	4.7382	1.0779e-06			Yes
KLF17	1	68	17	4.7332	1.1048e-06			Yes
SLC25A20	3	68	18	4.7224	1.1655e-06			Yes
NCAM1	11	1235	79	4.7207	1.1749e-06
PRKAR2A	3	158	34	4.7086	1.2469e-06	Yes	Yes	Yes
CUTA	6	5	3	4.6793	1.4389e-06
CLP1	11	24	7	4.6753	1.4679e-06		Yes	Yes
ELAVL2	9	581	61	4.6679	1.5214e-06
H2AZ1	4	7	3	4.6642	1.5493e-06
ARHGAP15	2	2331	125	4.6565	1.6083e-06
KLHDC8B	3	12	5	4.637	1.7675e-06	Yes	Yes	Yes
TEF	22	102	15	4.6357	1.7789e-06
RAPSN	11	52	11	4.6055	2.0571e-06	Yes	Yes	Yes
CNOT4	7	386	38	4.601	2.1021e-06
WDR6	3	12	6	4.5864	2.2544e-06		Yes	Yes
RBFOX1	16	13637	530	4.5836	2.2849e-06
MPV17	2	31	14	4.5572	2.5914e-06			Yes
AFR_AUD
ADH1B	4	89	37	7.8357	2.3315e-15
ADH4	4	310	22	6.9154	2.3327e-12
EIF4E	4	454	61	6.9063	2.487e-12
METAP1	4	479	56	6.6251	1.7345e-11
ADH5	4	162	33	6.1237	4.5711e-10
ADH6	4	73	25	5.6211	9.489e-09
TSPAN5	4	342	94	5.4543	2.4584e-08
RP11-766F14.2	4	65	35	5.0642	2.0508e-07
ADH1A	4	72	29	4.8499	6.176e-07
AMR_AUD
ADH1B	4	39	14	4.911	4.5302e-07
ADH7	4	103	26	5.1757	1.1354e-07
C4orf17	4	173	26	6.4384	6.0377e-11
TRMT10A	4	80	12	4.6058	2.0546e-06
MTTP	4	284	22	5.3072	5.5648e-08
RP11-766F14.2	4	51	11	4.9978	2.8994e-07
EAS_AUD
ADH5	4	15	4	4.7092	1.2434e-06
ADH4	4	55	7	4.5703	2.4356e-06
ADH6	4	19	2	5.073	1.9579e-07
ADH1A	4	26	5	5.5341	1.5643e-08
ADH1B	4	30	4	6.797	5.3408e-12
CCDC63	12	117	8	5.709	5.6834e-09
MYL2	12	31	1	5.4091	3.1666e-08

### Sheet: STable10
Supplementary Table 10. Genes identified by transcriptome-wide association analysis using S-PrediXcan. 13 brain tissues were analyzed. Bonferroni correction was applied for number of genes analyzed.
Gene	Amygdala		Anterior_cingulate_cortex		Caudate_basal_ganglia		Cerebellar_hemisphere		Cerebellum		Cortex		Frontal_Cortex_BA9		Hippocampus		Hypothalamus		Nucleus_accumbens_basal_ganglia		Putamen_basal_ganglia		Spinal_cord_cervical_c1		Substantia_nigra
	Zscore	Pvalue	Zscore	Pvalue	Zscore	Pvalue	Zscore	Pvalue	Zscore	Pvalue	Zscore	Pvalue	Zscore	Pvalue	Zscore	Pvalue	Zscore	Pvalue	Zscore	Pvalue	Zscore	Pvalue	Zscore	Pvalue	Zscore	Pvalue
C1QTNF4	7.52	5.31E-14			7.61293	2.68E-14			6.79889	1.05E-11	7.68397	1.54E-14	7.48	7.43E-14	7.58478	3.33E-14			7.48	7.43E-14	7.6482	2.04E-14	7.48	7.43E-14	7.48	7.43E-14
MTCH2	-7.52	5.56E-14	-7.537	4.81E-14	-7.537	4.81E-14	-7.518	5.56E-14	-7.518	5.56E-14	-7.537	4.81E-14	-7.537	4.81E-14	-7.518	5.56E-14	-7.518	5.56E-14			-7.537	4.81E-14
RAPSN	7.434	1.05E-13													7.476	7.66E-14					7.499	6.43E-14
SNX17	7.219	5.24E-13	7.219	5.24E-13	7.369	1.72E-13	7.219	5.24E-13			7.219	5.24E-13	7.219	5.24E-13	7.219	5.24E-13			7.219	5.24E-13	7.488	6.99E-14	5.383	7.33E-08
AMT	-7.106	1.19E-12	-7.055	1.73E-12	-7.106	1.19E-12	-7.106	1.19E-12	-6.40892	1.47E-10	-7.055	1.73E-12	-7.055	1.73E-12	-7.055	1.73E-12	-6.2465	4.20E-10	-7.24537	4.31E-13	-6.16775	6.93E-10	-7.106	1.19E-12	-7.055	1.73E-12
NRBP1	-7.006	2.45E-12	-7.006	2.45E-12	-7.006	2.45E-12	-7.006	2.45E-12			-8.448	2.96E-17	-7.006	2.45E-12			-7.9914	1.33E-15			-7.006	2.45E-12	-7.006	2.45E-12	-7.006	2.45E-12
KRTCAP3	6.986	2.83E-12	6.986	2.83E-12	6.986	2.83E-12							6.986	2.83E-12	8.2821	1.21E-16							6.986	2.83E-12
PPM1G	-6.923	4.42E-12	-7.124	1.05E-12	-7.124	1.05E-12	-6.923	4.42E-12			-7.124	1.05E-12
FNBP4	-6.682	2.36E-11			-6.682	2.36E-11	-6.682	2.36E-11			-5.614	1.98E-08	-6.682	2.36E-11	-6.682	2.36E-11	-6.682	2.36E-11	-5.614	1.98E-08	-5.614	1.98E-08	-5.614	1.98E-08
YPEL3	-6.63549	3.23E-11	-6.63876	3.16E-11	-6.62729	3.42E-11	-6.553	5.64E-11	-6.58804	4.46E-11	-6.60222	4.05E-11	-6.553	5.64E-11	-6.61647	3.68E-11	-6.553	5.64E-11	-6.62257	3.53E-11	-6.553	5.64E-11	-6.60889	3.87E-11	-6.614	3.74E-11
MTTP	-6.39477	1.61E-10									-6.39439	1.61E-10
NTN5	6.309	2.81E-10	5.58867	2.29E-08	6.37212	1.86E-10	5.7835	7.32E-09	6.31643	2.68E-10	6.12333	9.16E-10			6.309	2.81E-10			6.93421	4.09E-12	6.578	4.77E-11			5.49904	3.82E-08
RFC1	-6.20267	5.55E-10			-6.357	2.06E-10	-5.88891	3.89E-09	-6.10177	1.05E-09			-6.357	2.06E-10							-6.357	2.06E-10	-5.4708	4.48E-08
SELENOH	-6.126	9.01E-10			-6.126	9.01E-10	-6.126	9.01E-10			-6.126	9.01E-10							-6.126	9.01E-10	-6.126	9.01E-10	-6.126	9.01E-10
NDUFAF3	-5.782	7.38E-09					-5.805	6.44E-09					-5.782	7.38E-09					-5.782	7.38E-09
EVI2A	5.766	8.12E-09	5.766	8.12E-09	5.766	8.12E-09	5.766	8.12E-09	5.766	8.12E-09	5.766	8.12E-09	5.766	8.12E-09	5.766	8.12E-09	5.766	8.12E-09	5.86614	4.46E-09	5.766	8.12E-09	5.766	8.12E-09	5.766	8.12E-09
EVI2B	5.706	1.16E-08	5.706	1.16E-08	5.706	1.16E-08	5.706	1.16E-08	5.706	1.16E-08	5.706	1.16E-08	5.706	1.16E-08	5.706	1.16E-08	5.706	1.16E-08	5.706	1.16E-08	5.706	1.16E-08	5.706	1.16E-08	5.706	1.16E-08
QRICH1	5.613	1.99E-08			5.613	1.99E-08	5.61607	1.95E-08	5.613	1.99E-08	5.613	1.99E-08							5.663	1.49E-08	5.613	1.99E-08
CTA-223H9.9	5.419	5.99E-08	-5.419	5.99E-08	5.419	5.99E-08	5.417	6.06E-08	-5.417	6.06E-08	-5.417	6.06E-08	5.417	6.06E-08	-5.419	5.99E-08	5.417	6.06E-08	-5.417	6.06E-08	-5.419	5.99E-08	-5.417	6.06E-08	5.417	6.06E-08
GPX1	5.41342	6.18E-08	5.5183	3.42E-08	7.101	1.24E-12	5.26759	1.38E-07	5.35874	8.38E-08	7.101	1.24E-12	5.42963	5.65E-08			5.42163	5.91E-08	5.63867	1.71E-08	5.86122	4.59E-09	5.5317	3.17E-08
GPN1	-5.32911	9.87E-08	-5.277	1.31E-07	-5.35727	8.45E-08	-5.22427	1.75E-07	-5.277	1.31E-07			-5.29805	1.17E-07					-5.32267	1.02E-07
RHOA	-5.217	1.82E-07	-5.217	1.82E-07							-5.217	1.82E-07	-5.217	1.82E-07	7.082	1.42E-12			-5.217	1.82E-07
ATRAID	5.20959	1.89E-07			5.24388	1.57E-07	5.172	2.32E-07	5.19202	2.08E-07			5.24751	1.54E-07	5.23636	1.64E-07	5.172	2.32E-07	5.28394	1.26E-07	5.39202	6.97E-08	5.25323	1.49E-07	5.18925	2.11E-07
SCAI			5.309	1.10E-07	5.25149	1.51E-07	5.309	1.10E-07	5.65489	1.56E-08	5.513	3.53E-08	5.98446	2.17E-09	5.62088	1.90E-08			-5.309	1.10E-07			5.309	1.10E-07	5.309	1.10E-07
ALMS1			-5.30659	1.12E-07	-5.34631	8.98E-08											-5.241	1.60E-07
POLR3H			-5.24713	1.54E-07	-5.25228	1.50E-07	-5.23443	1.65E-07							-5.29132	1.21E-07	-5.223	1.76E-07	-5.21846	1.80E-07	-5.223	1.76E-07			-5.28472	1.26E-07
NICN1			5.24	1.61E-07					-6.16941	6.85E-10			7.43462	1.05E-13	5.98964	2.10E-09	-5.36769	7.98E-08	7.22739	4.92E-13	7.11038	1.16E-12
LINC01094			5.64	1.70E-08	5.273	1.34E-07							5.273	1.34E-07			5.64	1.70E-08			5.73	1.00E-08
SLC39A13			-7.352	1.95E-13	-8.1461	3.76E-16	-7.568	3.79E-14	-7.568	3.79E-14	-7.352	1.95E-13	-7.352	1.95E-13	-7.352	1.95E-13	-7.8719	3.49E-15	-7.352	1.95E-13	-7.352	1.95E-13	-7.352	1.95E-13	-7.352	1.95E-13
RP11-3B7.1			-5.611	2.01E-08													-5.611	2.01E-08
PPP2R3C			5.16731	2.37E-07															5.172	2.32E-07
PHF5A			5.159	2.48E-07	5.159	2.48E-07			5.159	2.48E-07									5.159	2.48E-07
FAM180B			-7.305	2.77E-13			-6.78354	1.17E-11					-7.48	7.43E-14			-8.04166	8.86E-16					-7.305	2.77E-13	-7.305	2.77E-13
ACP2			-5.133	2.85E-07																					-5.75782	8.52E-09
KBTBD4			5.494	3.93E-08	-5.494	3.93E-08	-5.494	3.93E-08	-5.494	3.93E-08	5.494	3.93E-08			5.494	3.93E-08	5.494	3.93E-08	-5.494	3.93E-08	-5.494	3.93E-08
IHO1			-5.446	5.15E-08	-5.466	4.60E-08							-5.466	4.60E-08	-5.466	4.60E-08	-5.466	4.60E-08	-5.446	5.15E-08	-5.446	5.15E-08	-5.466	4.60E-08	-5.466	4.60E-08
CCDC71			5.446	5.15E-08	5.446	5.15E-08							5.446	5.15E-08	5.446	5.15E-08	5.446	5.15E-08	5.446	5.15E-08	5.446	5.15E-08	5.446	5.15E-08
MAMSTR			5.81319	6.13E-09											6.28528	3.27E-10	7.14159	9.23E-13
PRKAR2A			5.4088	6.34E-08	5.52966	3.21E-08									5.5029	3.74E-08					5.41148	6.25E-08			5.55961	2.70E-08
RASIP1			6.157	7.41E-10							6.157	7.41E-10	6.172	6.74E-10			6.172	6.74E-10	6.157	7.41E-10
RABGAP1L			-5.357	8.46E-08
USP4			-7.138	9.47E-13			7.138	9.47E-13	7.138	9.47E-13	7.138	9.47E-13			7.138	9.47E-13			-7.138	9.47E-13			7.138	9.47E-13
NAT8			5.33	9.82E-08	5.349	8.84E-08					5.302	1.15E-07	5.33	9.82E-08									5.90562	3.51E-09
ADH1C					-10.8317	2.44E-27			-6.274	3.52E-10	-6.29037	3.17E-10	-6.26992	3.61E-10	-6.274	3.52E-10	-5.79232	6.94E-09	-11.5311	9.19E-31	-10.4941	9.19E-26	8.75164	2.10E-18	13.034	7.84E-39
IFT172					8.072	6.92E-16			6.54	6.15E-11	7.204	5.85E-13	7.41398	1.23E-13
NDUFS3					-7.499	6.43E-14	-7.47996	7.43E-14	-6.717	1.86E-11	-6.91729	4.60E-12							-7.77516	7.54E-15	-7.87352	3.45E-15
TRMT10A					6.438	1.21E-10					6.438	1.21E-10													6.438	1.21E-10
PPP4C					6.2	5.65E-10							6.546	5.91E-11			6.486	8.81E-11
P4HTM					-6.073	1.26E-09	-5.753	8.77E-09	-5.737	9.64E-09	-5.737	9.64E-09			-5.737	9.64E-09					-5.737	9.64E-09	-5.36236	8.21E-08
RAB11FIP4					5.497	3.86E-08			-5.84177	5.16E-09											5.67103	1.42E-08
FUT2					5.4464	5.14E-08							6.65863	2.76E-11	6.847	7.54E-12	6.782	1.19E-11
TOB2					-5.376	7.62E-08									-5.376	7.62E-08									-5.376	7.62E-08
RABGAP1L-DT					-5.357	8.46E-08	-5.357	8.46E-08									-5.357	8.46E-08			-5.357	8.46E-08	-5.357	8.46E-08
OMG					5.287	1.24E-07			5.199	2.00E-07									5.287	1.24E-07	5.199	2.00E-07
ACO2					-5.14754	2.64E-07													-5.132	2.87E-07
PPP6C							5.31	1.10E-07							5.61359	1.98E-08					5.31	1.10E-07	5.31	1.10E-07
SPI1							-5.28312	1.27E-07
WDR19							-5.27846	1.30E-07			-5.498	3.84E-08	-5.483	4.18E-08											-5.2113	1.88E-07
DALRD3							-5.652	1.59E-08	-5.652	1.59E-08							-5.652	1.59E-08					-5.652	1.59E-08
ATRIP							5.63064	1.80E-08
DRD2							-9.653	4.77E-22											-6.38639	1.70E-10
ADH5							6.20779	5.37E-10	6.43191	1.26E-10
BSN									-6.954	3.55E-12
ARID4A									6.368	1.92E-10
MED19									-6.03025	1.64E-09
FAM215B									-5.422	5.89E-08
BDNF									5.27	1.36E-07
LAMTOR3									5.15768	2.50E-07
ZNF513											-6.27482	3.50E-10			-6.26204	3.80E-10							-6.06699	1.30E-09
QARS1											-6.049	1.46E-09									-6.049	1.46E-09
BCAT2											5.87508	4.23E-09
HTR3B											5.487	4.09E-08					5.487	4.09E-08	5.487	4.09E-08	-5.487	4.09E-08
DAG1											5.182	2.20E-07													7.127	1.03E-12
ZDHHC5													-6.154	7.56E-10	-6.154	7.56E-10							6.12167	9.26E-10
CELF1													-5.92292	3.16E-09
EIF4E													5.55277	2.81E-08			-5.579	2.42E-08
BSN-DT															6.954	3.55E-12					6.36042	2.01E-10
TCTA																	-5.25514	1.48E-07
CADM2																	5.15	2.60E-07					5.15	2.60E-07
CCDC88B																			5.51233	3.54E-08
KLB																					-8.457	2.74E-17
ADH1B																					-8.3694	5.79E-17
SLC5A6																					-5.172	2.32E-07			-5.172	2.32E-07
RPS6KA4																					-5.142	2.72E-07
PSMC3																							-7.32	2.48E-13
KLHDC8B																							5.69533	1.23E-08
BRD3																							-5.159	2.48E-07
FNDC4																									6.312	2.75E-10
TBX6																									-5.41349	6.18E-08

### Sheet: STable11
Supplementary Table 11. Genes identified by transcriptome-wide association analysis using S-MultiXcan. 13 brain tissues were analyzed. Bonferroni correction was applied for number of genes analyzed. n: number of S-PrediXcan results available for the gene; n_indep: number of independent components surviving singular value decomposition; p_i_best: best p-value of S-PrediXcan; t_i_best: tissue that presented best S-PrediXcan result.
Gene	Pvalue	n	n_indep	p_i_best	t_i_best
ADH1C	1.03482e-47	10	3	7.83876e-39	Brain_Substantia_nigra
ADH1B	5.50439e-33	4	4	5.79105e-17	Brain_Putamen_basal_ganglia
DRD2	1.74911e-26	12	7	4.77384e-22	Brain_Cerebellar_Hemisphere
KRTCAP3	1.56949e-17	13	2	1.21018e-16	Brain_Hippocampus
FUT2	3.25599e-17	8	5	7.54147e-12	Brain_Hippocampus
IFT172	6.14204e-17	13	2	6.91561e-16	Brain_Caudate_basal_ganglia
DGKZ	3.48265e-16	4	3	0.000174731	Brain_Cerebellum
KLB	1.20223e-15	12	3	2.74344e-17	Brain_Putamen_basal_ganglia
SLC39A13	3.00438e-15	12	2	3.75851e-16	Brain_Caudate_basal_ganglia
NDUFS3	6.7273e-15	12	3	3.44808e-15	Brain_Putamen_basal_ganglia
PSMC3	3.7095e-14	13	2	2.47971e-13	Brain_Spinal_cord_cervical_c-1
MTCH2	5.16972e-14	12	2	4.80906e-14	Brain_Cortex
CELF1	7.82913e-14	13	3	3.16279e-09	Brain_Frontal_Cortex_BA9
NRBP1	2.6281e-13	10	1	2.96335e-17	Brain_Cortex
USP4	3.73357e-13	12	2	9.46986e-13	Brain_Anterior_cingulate_cortex_BA24
FAM180B	8.45301e-13	13	4	8.86263e-16	Brain_Hypothalamus
SNX17	9.77912e-13	10	2	6.99311e-14	Brain_Putamen_basal_ganglia
RHOA	1.65023e-12	11	2	1.42089e-12	Brain_Hippocampus
C1QTNF4	1.75394e-12	13	2	1.54235e-14	Brain_Cortex
RAPSN	1.76516e-12	12	3	6.43065e-14	Brain_Putamen_basal_ganglia
GPX1	2.02001e-12	13	2	1.23858e-12	Brain_Caudate_basal_ganglia
AMT	2.17586e-12	13	1	4.31275e-13	Brain_Nucleus_accumbens_basal_ganglia
ZNF513	2.72156e-12	12	2	3.50048e-10	Brain_Cortex
TCTA	4.32841e-12	13	3	1.47908e-07	Brain_Hypothalamus
DAG1	4.46668e-12	5	2	1.0258e-12	Brain_Substantia_nigra
ADH5	5.99478e-12	13	4	1.26007e-10	Brain_Cerebellum
PPM1G	8.4586e-12	6	2	1.04839e-12	Brain_Anterior_cingulate_cortex_BA24
BSN	8.99555e-12	2	2	3.55072e-12	Brain_Cerebellum
NICN1	1.04268e-11	11	4	1.04865e-13	Brain_Frontal_Cortex_BA9
BSN-AS2	1.25089e-11	13	2	3.55072e-12	Brain_Hippocampus
YPEL3	4.13085e-11	13	1	3.16336e-11	Brain_Anterior_cingulate_cortex_BA24
ANKRD23	7.12675e-11	2	2	0.0298557	Brain_Cortex
RASIP1	8.89071e-11	7	3	6.74315e-10	Brain_Hypothalamus
FNBP4	1.10886e-10	10	2	2.35703e-11	Brain_Cerebellar_Hemisphere
NTN5	1.51027e-10	13	3	4.08502e-12	Brain_Nucleus_accumbens_basal_ganglia
ARID4A	1.91509e-10	1	1	1.91509e-10	Brain_Cerebellum
PPP4C	2.57001e-10	3	2	5.90986e-11	Brain_Frontal_Cortex_BA9
FNDC4	2.75453e-10	1	1	2.75453e-10	Brain_Substantia_nigra
RP11-3B7.1	3.80904e-10	5	3	2.01161e-08	Brain_Anterior_cingulate_cortex_BA24
ZDHHC19	4.77759e-10	10	5	0.0053487	Brain_Anterior_cingulate_cortex_BA24
TRMT10A	5.10372e-10	9	2	1.21058e-10	Brain_Caudate_basal_ganglia
SELENOH	9.01158e-10	7	1	9.01158e-10	Brain_Amygdala
MAMSTR	1.42764e-09	12	5	9.22571e-13	Brain_Hypothalamus
QARS	1.45748e-09	2	1	1.45748e-09	Brain_Cortex
CTNND1	1.47477e-09	6	3	3.83441e-07	Brain_Caudate_basal_ganglia
RFC1	1.47775e-09	9	2	2.05732e-10	Brain_Putamen_basal_ganglia
CLP1	1.84446e-09	3	3	0.000118118	Brain_Nucleus_accumbens_basal_ganglia
CCDC121	2.27161e-09	13	3	7.71631e-05	Brain_Amygdala
ATRIP	2.45811e-09	12	2	1.79544e-08	Brain_Cerebellar_Hemisphere
PRKAR2A	2.49193e-09	13	2	2.70376e-08	Brain_Substantia_nigra
PPP6C	4.40873e-09	11	2	1.98166e-08	Brain_Hippocampus
ZDHHC5	5.15366e-09	13	2	7.55528e-10	Brain_Frontal_Cortex_BA9
SCAI	6.49353e-09	10	2	2.17102e-09	Brain_Frontal_Cortex_BA9
EVI2A	7.15531e-09	13	1	4.46051e-09	Brain_Nucleus_accumbens_basal_ganglia
RP5-1125A11.6	1.10954e-08	10	3	0.00112596	Brain_Cerebellum
EVI2B	1.15662e-08	13	1	1.15662e-08	Brain_Caudate_basal_ganglia
RAB11FIP4	1.3622e-08	11	4	5.16488e-09	Brain_Cerebellum
SLC5A6	1.55501e-08	7	3	2.31602e-07	Brain_Putamen_basal_ganglia
LINC01094	2.55618e-08	5	2	1.00431e-08	Brain_Putamen_basal_ganglia
ZNF184	2.61906e-08	11	2	0.000343764	Brain_Caudate_basal_ganglia
BCAT2	3.02662e-08	12	3	4.22631e-09	Brain_Cortex
KBTBD4	3.92931e-08	9	1	3.92931e-08	Brain_Anterior_cingulate_cortex_BA24
P4HTM	4.47037e-08	13	2	1.25542e-09	Brain_Caudate_basal_ganglia
MTTP	4.88645e-08	11	4	1.60788e-10	Brain_Amygdala
NDUFAF3	5.06845e-08	6	2	6.43661e-09	Brain_Cerebellar_Hemisphere
MED19	5.16829e-08	8	3	1.63703e-09	Brain_Cerebellum
FAM215B	5.89359e-08	1	1	5.89359e-08	Brain_Cerebellum
CTA-223H9.9	6.03473e-08	13	1	5.99333e-08	Brain_Amygdala
TRIM54	6.30473e-08	6	3	8.42851e-06	Brain_Caudate_basal_ganglia
TOB2	7.61588e-08	3	1	7.61588e-08	Brain_Caudate_basal_ganglia
KLHDC8B	7.71192e-08	13	2	1.23136e-08	Brain_Spinal_cord_cervical_c-1
RP1-153G14.4	9.51154e-08	13	4	9.95514e-07	Brain_Substantia_nigra
SPI1	1.01968e-07	12	2	1.27004e-07	Brain_Cerebellar_Hemisphere
WDR6	1.06737e-07	13	2	2.21537e-05	Brain_Amygdala
DALRD3	1.15971e-07	9	2	1.58592e-08	Brain_Cerebellar_Hemisphere
QRICH1	1.20558e-07	8	2	1.48749e-08	Brain_Nucleus_accumbens_basal_ganglia
CAD	1.26667e-07	12	2	3.14093e-05	Brain_Hippocampus
HSPA6	1.36473e-07	6	4	0.0945243	Brain_Cortex
RP11-160H22.5	1.55268e-07	12	2	8.46152e-08	Brain_Caudate_basal_ganglia
CTB-75G16.3	1.71162e-07	10	3	0.0784078	Brain_Cortex
CCDC36	1.94787e-07	10	2	4.60304e-08	Brain_Caudate_basal_ganglia
ALMS1	2.18927e-07	12	2	8.9766e-08	Brain_Caudate_basal_ganglia
PHF5A	2.48272e-07	4	1	2.48272e-07	Brain_Cerebellum
CLPSL2	2.89446e-07	3	3	0.006769	Brain_Frontal_Cortex_BA9
ASPHD1	3.39547e-07	11	5	4.2035e-05	Brain_Nucleus_accumbens_basal_ganglia
ADAP1	3.46539e-07	12	8	0.00423641	Brain_Cortex
OMG	4.01849e-07	5	2	1.24339e-07	Brain_Nucleus_accumbens_basal_ganglia
ADAM11	4.1234e-07	10	4	5.38672e-07	Brain_Frontal_Cortex_BA9
HTR3B	4.21921e-07	7	3	4.08817e-08	Brain_Nucleus_accumbens_basal_ganglia
CCDC71	4.25971e-07	12	1	5.15151e-08	Brain_Anterior_cingulate_cortex_BA24
LINC01623	4.65532e-07	1	1	4.65532e-07	Brain_Hypothalamus
POLR3H	4.72639e-07	13	1	1.21435e-07	Brain_Hippocampus
PRSS16	5.08973e-07	10	5	2.01141e-06	Brain_Cerebellum
RP11-360F5.3	5.57311e-07	13	2	3.24874e-06	Brain_Nucleus_accumbens_basal_ganglia
ACP2	5.6485e-07	13	2	8.52088e-09	Brain_Substantia_nigra
TREX1	5.90071e-07	11	3	0.00751762	Brain_Cerebellum
CFAP46	5.96644e-07	9	7	0.017774	Brain_Cortex
AL132709.1	7.0298e-07	8	4	2.52086e-05	Brain_Hippocampus
CCDC88B	7.15431e-07	13	3	3.54106e-08	Brain_Nucleus_accumbens_basal_ganglia
AC004947.2	8.57756e-07	12	4	0.0151018	Brain_Spinal_cord_cervical_c-1
BDNF	9.18839e-07	4	2	1.36424e-07	Brain_Cerebellum
ATRAID	9.5552e-07	13	2	6.96713e-08	Brain_Putamen_basal_ganglia
EIF4E	9.55605e-07	10	2	2.41905e-08	Brain_Hypothalamus
PLEKHM1	9.63256e-07	1	1	9.63256e-07	Brain_Cerebellum
FAM57B	1.14785e-06	13	2	1.2036e-06	Brain_Putamen_basal_ganglia
WDR19	1.29673e-06	12	3	3.84123e-08	Brain_Cortex
ACO2	1.32337e-06	13	2	2.63924e-07	Brain_Caudate_basal_ganglia
FRMD6	1.4284e-06	1	1	1.4284e-06	Brain_Cerebellum
MED1	1.49686e-06	12	2	3.89923e-06	Brain_Nucleus_accumbens_basal_ganglia
DMAP1	1.54745e-06	11	3	5.00816e-07	Brain_Caudate_basal_ganglia
SOX8	1.64941e-06	8	6	0.0217331	Brain_Cortex
SAPCD2	1.74667e-06	7	4	0.0083151	Brain_Putamen_basal_ganglia
DUSP11	1.76169e-06	6	1	1.76169e-06	Brain_Amygdala
TCTEX1D2	1.77497e-06	13	4	6.02065e-05	Brain_Caudate_basal_ganglia
TAL1	1.81188e-06	9	3	9.65822e-05	Brain_Frontal_Cortex_BA9
BTBD18	1.94712e-06	13	2	3.25587e-07	Brain_Cerebellum
PRDX5	2.02494e-06	13	5	1.12164e-06	Brain_Cerebellar_Hemisphere
GPN1	2.0758e-06	13	3	8.44891e-08	Brain_Caudate_basal_ganglia
USP28	2.10315e-06	5	4	7.85242e-07	Brain_Spinal_cord_cervical_c-1
RP11-434P11.2	2.10451e-06	12	2	3.22159e-07	Brain_Hypothalamus
ZFYVE21	2.27266e-06	5	4	1.57089e-06	Brain_Hypothalamus

### Sheet: STable12
Supplementary Table 12. Genes associated with chromatin interaction in 6 brain annotations using H-MAGMA. Bonferroni correction was applied for number of genes analyzed.
Gene	Fetal brain	Adult brain	Adult midbrain dopaminergic	iPSC-derived astrocyte	iPSC-derived neuron	Cortical neuron
GTF3C2	1.4988e-15	7.8679e-11	2.8086e-12	3.1641e-15	1.3323e-15	2.4725e-13
ENSG00000235267	5.4401e-15	5.4401e-15	5.4401e-15	5.4401e-15	5.4401e-15	5.4401e-15
C4orf17	6.4948e-15	6.4948e-15	9.3508e-09	2.2204e-14	3.5108e-09	6.4948e-15
ENSG00000255197	6.5503e-15	1.0714e-14	3.3862e-14	9.1038e-15	6.5503e-15	6.5503e-15
CCDC121	8.2712e-15	5.3215e-08	1.305e-09	2.5307e-08	1.305e-09	1.305e-09
SLC39A13	1.0825e-14	1.5266e-14	1.5266e-14	1.1768e-14	1.5266e-14	7.3719e-14
C2orf16	1.5044e-14	3.2589e-12	6.4543e-13	6.6275e-13	2.7445e-13	2.3093e-14
PPM1G	2.5147e-14	5.7765e-13	4.4321e-10	1.3561e-11	4.9255e-13	4.4409e-15
NDUFS3	4.4298e-14	4.4298e-14	4.4298e-14	4.4298e-14	4.4298e-14	4.4298e-14
ARIH2	4.8272e-13	5.4794e-08	1.2339e-09	3.7914e-11	1.0367e-11	3.3967e-13
SPI1	5.7793e-13	4.9516e-14	4.1078e-15	3.0279e-12	7.4019e-13	1.9246e-12
SNX17	6.4337e-13	1.2264e-12	2.6823e-13	2.5813e-14	2.5813e-14	5.7176e-14
IFT172	7.0566e-13	1.0175e-11	2.5823e-08	1.0746e-12	9.2704e-14	2.1928e-12
EIF2B4	7.2453e-13	2.1589e-12	5.725e-12	7.161e-12	2.8594e-13	5.142e-10
ENSG00000225399	3.7914e-12	3.7914e-12	3.7914e-12	3.7914e-12	3.7914e-12	3.7914e-12
TCTA	8.7516e-12	8.7516e-12	8.7516e-12	8.7516e-12	8.7516e-12	8.7516e-12
Y_RNA	9.6751e-12	9.6751e-12	1.0484e-07	9.6751e-12	9.6751e-12	1.0484e-07
NICN1	1.0085e-11	1.0085e-11	1.0085e-11	1.0085e-11	1.0085e-11	1.0085e-11
MIR5591	2.0036e-11	3.1699e-11	2.0036e-11	2.0036e-11	2.0036e-11	2.0036e-11
FNDC4	3.3849e-11	3.3849e-11	3.3849e-11	3.3849e-11	3.3849e-11	3.3849e-11
RNU6-986P	6.1171e-11	6.1171e-11	6.1171e-11	6.1171e-11	6.1171e-11	6.1171e-11
YPEL5P2	6.1359e-11	6.1359e-11	6.1359e-11	6.1359e-11	6.1359e-11	6.1359e-11
GTF3C2-AS1	7.9941e-11	7.9941e-11	7.9941e-11	1.7895e-10	2.5204e-09	7.9941e-11
RNU6-32P	2.9982e-10	2.9982e-10	2.9982e-10	2.9982e-10	2.9982e-10	2.9982e-10
ENSG00000283189	3.5833e-10	3.5833e-10	3.5833e-10	3.5833e-10	3.5833e-10	3.5833e-10
ADH4	5e-10	2.2435e-22	2.2982e-14	3.6082e-14	7.9214e-13	5e-10
MPV17	5e-10	4.8639e-13	5.887e-13	5e-10	1.2268e-14	5e-10
NRBP1	5e-10	5e-10	1.4383e-13	3.9951e-13	1.8119e-13	5.218e-15
ADH1C	5e-10	5e-10	5e-10	3.3473e-14	5e-10	2.6601e-13
ADH1B	5e-10	5e-10	5e-10	5e-10	5e-10	5e-10
DRD2	5e-10	5e-10	5e-10	5e-10	5e-10	5e-10
ADH7	5.8356e-10	4.4325e-11	1.2434e-14	2.7117e-10	1.2434e-14	2.2197e-11
RNA5SP340	8.4579e-10	8.4579e-10	8.4579e-10	8.4579e-10	8.4579e-10	8.4579e-10
SLC4A8	1.0416e-09	1.5239e-10	1.9563e-10	2.2217e-08	1.9357e-08	4.2019e-10
MTTP	1.9448e-09	4.2068e-11	3.2128e-08	3.7824e-09	5.0805e-10	1.517e-09
ENSG00000271543	2.4984e-09	2.4984e-09	2.4984e-09	2.4984e-09	2.4984e-09	2.4984e-09
ENSG00000256757	3.7415e-09	3.7415e-09	3.7415e-09	3.7415e-09	3.7415e-09	3.7415e-09
ENSG00000246090	4.2493e-09	7.7297e-18	3.8708e-25	3.9943e-17	3.6608e-18	2.8022e-21
EVI2A	8.4253e-09	8.4253e-09	8.4253e-09	8.4253e-09	8.4253e-09	8.4253e-09
QRICH1	8.5876e-09	2.3384e-10	3.5664e-11	2.1784e-09	1.3509e-12	4.0027e-12
AMIGO3	1.5927e-08	1.5927e-08	1.5927e-08	1.5927e-08	1.5927e-08	1.5927e-08
ENSG00000265118	2.3831e-08	2.3831e-08	2.3831e-08	2.3831e-08	2.3831e-08	2.3831e-08
RHOA	3.5874e-08	5.7303e-08	5.2069e-13	1.4832e-11	5.2069e-13	5.2069e-13
ALMS1	3.6877e-08	1.3441e-07	2.0381e-08	5.3877e-08	6.2874e-08	9.0963e-08
PPIAP42	4.2235e-08	4.2235e-08	4.2235e-08	4.2235e-08	4.2235e-08	4.2235e-08
PRPS1P2	4.2316e-08	4.2316e-08	4.2316e-08	4.2316e-08	4.2316e-08	4.2316e-08
ZNF513	4.6663e-08	4.6663e-08	4.6663e-08	4.6663e-08	4.6663e-08	4.6663e-08
ENSG00000274080	5.6293e-08	5.6293e-08	5.6293e-08	5.6293e-08	5.6293e-08	5.6293e-08
KRTCAP3	5.6341e-08	5.6341e-08	5.6341e-08	5.6341e-08	5.6341e-08	5.6341e-08
MAPT-IT1	6.8076e-08	6.8076e-08	6.8076e-08	6.8076e-08	6.8076e-08	6.8076e-08
C3orf84	7.6613e-08	9.5332e-09	4.889e-11	5.4087e-08	1.0008e-10	1.1915e-10
SPPL2C	9.9719e-08	1.0277e-07	9.9719e-08	9.9719e-08	9.9719e-08	9.9719e-08
ENSG00000262881	1.1312e-07	1.1312e-07	1.0817e-07	1.1312e-07	1.1312e-07	1.1312e-07
FTH1P3	1.1509e-07	1.1509e-07	1.1509e-07	1.1509e-07	1.1509e-07	1.1509e-07
ENSG00000265964	1.155e-07	1.155e-07	1.155e-07	1.155e-07	1.155e-07	1.155e-07
ENSG00000262372	1.2429e-07	1.2429e-07	1.2429e-07	1.2429e-07	1.2429e-07	1.2429e-07
DALRD3	1.417e-07	1.417e-07	1.417e-07	1.417e-07	1.417e-07	1.417e-07
PRKAR2A-AS1	1.4806e-07	1.4806e-07	1.4806e-07	1.4806e-07	1.4806e-07	1.4806e-07
FUT2	7.8632e-13	7.8632e-13	6.3576e-10	3.2967e-12	3.2967e-12
ANKK1	1.1624e-11	1.0214e-14	7.5051e-14	1.608e-10	1.608e-10
MAPT-AS1	6.8626e-08	1.0118e-07	6.8626e-08	6.8626e-08	6.8626e-08
ENSG00000249806	1.41e-07	1.41e-07	1.41e-07	1.41e-07	1.41e-07
PRKAR2A	4.7088e-10	5.9266e-11	1.7121e-09	5.8217e-08		1.4989e-09
ENSG00000241723	1.6497e-08	1.6497e-08	1.6497e-08	1.6497e-08		1.6497e-08
MIR4487	2.8075e-08	2.8075e-08	2.8075e-08	2.8075e-08		2.8075e-08
GPN1	5.7462e-09	2.2731e-09	5.7462e-09	1.2368e-08
SLC25A20	2.5902e-11	2.18e-10	5.088e-11		2.744e-11	8.0919e-11
GTF3C2-AS2	1.0161e-10	1.0161e-10	7.494e-15		1.0161e-10	2.2848e-13
LINC01435	9.0576e-11	2.7042e-11	6.27e-15		1.7325e-10
EVI2B	3.2279e-08	3.2279e-08	3.4369e-08		3.9446e-08
TTC12	3.8627e-13	1.9956e-12	2.8159e-23			5.0187e-10
RAP1GDS1	1.569e-12	2.0002e-11	1.6853e-10
DDB2	3.9908e-11	2.8301e-11	3.2015e-09
IP6K2	1.7719e-10	2.0682e-11	5.1594e-08
FAM114A1	1.9617e-09	8.3743e-08	1.8486e-11
RNU6-887P	1.4433e-14	2.4709e-12		1.9429e-15	1.9429e-15	1.7196e-09
FAM180B	5.7848e-13	5.7848e-13		5.7848e-13	5.7848e-13	5.7848e-13
C3orf62	1.5901e-10	1.5901e-10		1.5901e-10	1.5901e-10	1.5901e-10
RN7SKP278	2.8983e-10	2.8983e-10		2.8983e-10	2.8983e-10	2.8983e-10
YPEL3-DT	1.1517e-09	1.1517e-09		1.1517e-09	2.5008e-08	1.1517e-09
NDUFAF3	2.6169e-09	9.3408e-10		8.2911e-10	6.5585e-08	1.4202e-08
RASIP1	3.3087e-09	3.6912e-11		1.8612e-08	1.8612e-08	5.7752e-08
PLEKHM1	3.334e-09	1.4222e-07		2.6857e-08	2.5478e-08	1.7506e-08
LINC01094	2.1934e-08	2.1934e-08		2.1934e-08	2.1934e-08	2.1934e-08
ENSG00000256452	2.9921e-08	2.9921e-08		2.9921e-08	2.9921e-08	2.8601e-08
ENSG00000227845	4.9748e-08	7.0871e-08		7.0871e-08	7.0871e-08	7.0871e-08
ENSG00000254732	5.2696e-08	5.2696e-08		5.6242e-09	5.2696e-08	1.3887e-09
MIR4528	6.2555e-08	6.2555e-08		6.2555e-08	6.2555e-08	6.2555e-08
HIGD1AP13	1.1473e-07	6.0983e-08		1.1473e-07	1.1473e-07	1.1473e-07
ENSG00000202275	6.5791e-08	6.5791e-08		6.5791e-08		6.5791e-08
WDR19	1.4175e-07	3.6529e-08		2.4919e-13		1.5206e-08
COL7A1	1.3249e-11	1.4932e-12		2.8994e-08
ENSG00000228655	1.5012e-08	2.5146e-10		2.5146e-10
ATP5MJ	8.491e-08	5.468e-08		7.2084e-09
LAMTOR3	7.3755e-11	9.7788e-13			3.6462e-09	1.7321e-08
TMPRSS5	1.1064e-08	1.2157e-14			4.7227e-10	1.1064e-08
ALDOA	1.7974e-08	1.1386e-08			1.1386e-08	1.1386e-08
FNBP4	1.778e-11	7.8065e-13			1.0651e-12
LRP4	2.4624e-11	6.0416e-12				3.0956e-09
MAPKAPK5P1	5.3656e-10	5.3656e-10				5.3656e-10
ENSG00000239793	2.0081e-08	2.148e-08				7.4267e-08
SHISA5	8.7476e-08	1.9019e-11				1.3512e-10
OR5BD1P	1.3708e-07	1.3708e-07				1.3708e-07
UQCRC1	1.6146e-11	1.0624e-11
TMEM89	2.0964e-11	7.1676e-10
PREB	2.4748e-10	3.5408e-08
IMPDH2	1.5016e-09	3.4682e-08
BMP2K	2.8429e-08	6.2119e-08
ENSG00000270333	4.8781e-08	1.0966e-11
ENSG00000265821	1.1535e-07	1.468e-07
MADD	2.0846e-10		9.8255e-14	6.1489e-09	6.2832e-09	2.7023e-08
CKAP5	2.589e-13		5e-10	4.4686e-10	8.9786e-10
IHO1	1.4342e-11		1.0021e-10	3.7096e-11	8.9788e-09
GCKR	2.5771e-10		7.1576e-11	3.4145e-13	6.4437e-13
LAMB2	6.1333e-08		3.6054e-13	5.5506e-09	5.0443e-08
PSMC3	2.312e-13		2.4591e-14	2.5691e-09
QARS1	4.315e-08		4.4857e-11		2.9851e-12	9.4099e-09
TBX6	5.4339e-08		5.4339e-08		5.4339e-08	5.4339e-08
ENSG00000243802	4.1078e-14		2.1274e-11		1.0717e-11
MTCH2	2.683e-08		2.4161e-10		7.3536e-13
TSPAN5	1.4171e-07		1.4064e-11		1.5154e-11
RAPSN	1.3159e-10		9.0425e-09			5.0302e-09
OMG	1.2611e-08		1.2611e-08			1.2611e-08
ADH6	5e-10		5e-10
P4HTM	3.7967e-10			4.1475e-08	4.1259e-08	8.7502e-12
BSN	4.2592e-10			3.4151e-10	3.1749e-10	3.8888e-09
TBL2	4.6953e-10			5.9348e-10	9.1087e-10	7.4575e-10
ENSG00000255299	1.7049e-09			5.3994e-08	1.8427e-08	5.5274e-08
ENSG00000250300	3.4477e-09			1.0746e-17	1.3834e-15	2.1141e-11
RPL21P123	8.8306e-09			8.8306e-09	8.8306e-09	8.8306e-09
STPG2	3.4585e-08			8.7829e-11	6.5074e-08	1.4929e-08
AGBL5	6.1507e-08			4.6882e-12	1.0312e-10	3.6772e-11
ZNF512	1.6204e-11			7.4751e-13	9.9365e-15
TOB2	5.2099e-08			9.4376e-08	8.5697e-08
ENSG00000235138	1.4833e-07			1.4833e-07	1.4833e-07
SELEH	2.6218e-09			4.509e-10		8.4622e-09
SCN8A	6.3987e-10			5.6277e-08
ENSG00000131484	2.2911e-08			1.2719e-07
PDE4B	1.5862e-09				3.8574e-10	4.4237e-09
WDR38	1.3239e-07				1.3963e-07
NTN5	4.4167e-09					5.7963e-09
OR10Q2P	2.1133e-08					1.3532e-07
BCL7B	4.9587e-08					5.6423e-08
BTF3P15	1.7097e-13
ZNF408	5.429e-12
F2	5.4453e-12
RNU7-149P	1.5088e-11
ENSG00000239767	3.1627e-11
RNU6-256P	4.9978e-09
NSUN5P2	5.133e-09
TRMT10A	8.935e-09
OR5B21	1.2226e-08
N4BP2	3.021e-08
LRRC37A	3.1965e-08
RPL12P1	3.4199e-08
NSF	3.8557e-08
VPS37D	4.2994e-08
MEIOC	6.5953e-08
RNU6-913P	7.0375e-08
FMNL1	1.0949e-07
BRD3	1.1992e-07
SPDYE7P	1.2611e-07
IRS1	1.5516e-07
CELF1		5.3846e-15	5.8498e-13	4.3511e-11	3.8201e-09	1.7844e-11
DAG1		1.1792e-11	1.9834e-08	1.8816e-09	8.1599e-08	3.4569e-09
C1QTNF4		6.623e-11	6.623e-11	6.623e-11	6.623e-11	6.623e-11
YPEL3		1.1517e-09	1.1517e-09	1.1517e-09	1.1517e-09	1.1517e-09
NR1H3		3.7693e-10	1.094e-09		7.6542e-08
ENSG00000200658		7.0938e-10	4.4748e-08		1.1307e-09
PTPRQ		2.4559e-08	1.9612e-08		7.3241e-08
RPL23AP62		5.0515e-15	6.4194e-09
SLC35F6		2.4036e-14	2.3626e-13
ADH1A		3.9613e-13	1.4976e-07
METAP1		4.7413e-10	5e-10
CADM2		2.5642e-09	1.096e-09
CGREF1		9.9224e-09	2.5741e-13
TAPBP		6.991e-08	2.608e-09
RFC1		3.1215e-11		8.7356e-10	1.0149e-08	2.8048e-09
MIR5688		1.6091e-09		1.6091e-09	1.6091e-09	1.6091e-09
LPXN		5.3963e-09		7.2738e-10	5.0907e-10
ZDHHC5		5.7647e-08		7.8076e-09	5.0692e-10
CCDC71		5.0383e-08		9.7438e-09		1.1678e-09
ENSG00000260473		9.8231e-10		1.1099e-07
CTNND1		4.2985e-09		3.6513e-09
XIAPP1		1.6739e-08		5.9175e-10
EFTUD2		1.0382e-07		4.7659e-08
BTN1A1		9.5526e-08			9.0391e-08	1.1302e-07
SLC5A6		5.3585e-13			8.6618e-08
DNAJB14		3.2123e-12			7.6789e-10
ALMS1P1		4.3277e-08			1.4972e-08
CDC25A		5.3431e-08				7.8626e-08
ACO2		8.7422e-08				1.077e-07
SLC30A3		4.5652e-13
TMEM214		7.0111e-13
PFKFB4		2.0333e-12
SLC4A8-AS1		1.8009e-11
H2AZ1-DT		1.2824e-10
ENSG00000256897		1.4656e-10
CELSR3		1.8466e-10
ENSG00000256947		2.8197e-10
DGKZ		4.0655e-10
KRT18P25		5e-10
ZNF589		2.138e-09
LINC00616		2.2905e-09
L3MBTL2		5e-09
ENSG00000221380		2.4381e-08
HSD17B14		3.2267e-08
RN7SL377P		4.1029e-08
POM121		4.2075e-08
BAG5		4.7895e-08
CCDC88B		5.3589e-08
HCG11		5.8527e-08
LINC02513		5.9686e-08
LEKR1		6.203e-08
NPIPB11		9.3561e-08
LINC02025		9.4185e-08
ARFGAP2		1.1578e-07
ENSG00000230694		1.209e-07
ENSG00000263923		1.3504e-07
MIR3141		1.3664e-07
MAPT		1.3707e-07
USP19			1.6075e-12	2.9329e-09	3.8065e-10	4.2243e-08
CLP1			1.2951e-08	1.2951e-08	1.2951e-08	1.2951e-08
LAMB2P1			1.341e-12	5.6189e-12	1.2255e-10
TTC12-DT			2.2699e-13	1.2052e-08		6.2304e-11
USP4			4.16e-13	2.5696e-13		4.0173e-08
KLB			1.0809e-09	2.443e-13		2.5584e-11
IRX3			1.9324e-11	7.8088e-13
RNA5SP158			7.045e-10	4.2737e-08
CCT7			2.5862e-08	4.5108e-08
GOLGA1			7.2308e-08	7.4136e-08
LRRC37A4P			1.4172e-07		5.9107e-08	1.1426e-08
THAP12P2			1.6568e-11		2.2995e-08
PCNAP1			5e-10		1.1602e-14
EIF4E			5.1035e-10		1.1747e-07
OTOGL			5.221e-09		3e-08
KLHDC8B			2.739e-08		7.0634e-08
ADH5			4.1633e-15			1.1299e-12
ABHD1			7.2886e-14			1.7708e-14
CAD			3.9041e-13			7.8001e-09
WDR6			3.0637e-11			5.7884e-08
PPP3CA			2.5605e-10			1.272e-08
RNA5SP105			1.3133e-07			1.3133e-07
RPGRIP1L			2.9417e-15
ENSG00000251523			2.9227e-14
LINC02764			4.1189e-14
TLR6			1.2801e-13
KBTBD4			1.8247e-13
RPL37P11			2.0006e-13
ENSG00000259759			4.742e-13
LINC00971			1.6883e-12
LINC02763			4.4505e-12
ENSG00000212397			6.2879e-12
ENSG00000241776			1.4047e-11
LINC02070			3.8846e-11
KHK			1.2999e-10
ABT1P1			5e-10
CDKN2AIPNLP2			5e-10
RN7SKP284			5.4147e-10
ENSG00000254325			6.126e-10
PACSIN3			9.4689e-10
DBP			9.5855e-10
LIG1			1.1175e-09
DNAJC6			1.2903e-09
ENSG00000203434			1.5738e-09
PRG2			1.6266e-09
NPM1P21			1.9356e-09
RNU6-1129P			2.3521e-09
PRR30			2.5231e-09
MRE11P1			2.8486e-09
INPP4B			3.2555e-09
TBCAP3			3.4419e-09
ENSG00000259775			3.8809e-09
CADM2-AS2			4.4249e-09
TCF23			5.67e-09
GRIA1			5.8225e-09
FBXW12			6.397e-09
NYAP2			7.5785e-09
SLC11A2			8.017e-09
AKIRIN1P1			8.0318e-09
TMEM156			9.1301e-09
RNU6-1198P			9.2278e-09
MIR1255A			1.7326e-08
C11orf49			1.7508e-08
SLC43A1			1.7531e-08
OTOF			1.8e-08
BANK1			2.4443e-08
COX6CP14			2.4736e-08
ZFHX3			2.6327e-08
ENSG00000214559			3.5194e-08
ENSG00000237852			3.5924e-08
DCAKD			3.7914e-08
CT6L			4.3059e-08
LINC01490			4.428e-08
KLHL5			5.4434e-08
ACBD4			5.9992e-08
ENSG00000253205			7.2374e-08
LINC01470			7.6043e-08
NMT1			7.9551e-08
EGR4			8.3818e-08
SRRM1P2			9.3823e-08
TRAF3			9.992e-08
LINC02210			1.0022e-07
KCNAB1			1.0219e-07
ENSG00000251995			1.0748e-07
ENSG00000271018			1.0886e-07
MYF5			1.1329e-07
ENSG00000236234			1.1654e-07
UGGT2			1.2224e-07
TCF4			1.3301e-07
CNTNAP5-DT			1.3801e-07
LINC02050			1.4638e-07
DNAAF11P1			1.4878e-07
PTPMT1				7.1117e-10	3.7812e-12	3.6637e-15
KLF17				2.6164e-09	2.6164e-09	2.6164e-09
ENSG00000267198				1.51e-07	1.0987e-07	3.549e-08
RN7SL182P				5.8267e-12	1.8251e-11
NAT8B				5e-10	5.2108e-08
BSN-AS1				8.4626e-10	5.1555e-10
ENSG00000221762				3.4332e-08	4.8131e-08
TYW1B				5.9109e-08	3.4833e-09
ENSG00000249764				1.8203e-12		5e-10
KIF22				1.4333e-09		1.1113e-08
ENSG00000270060				2.1854e-09		5.5583e-12
BMP2K-DT				6.4664e-09		2.4373e-08
SUPT7L				5.2014e-14
ENSG00000244313				2.065e-13
AGBL2				7.8404e-13
GPX1				1.1194e-10
CGB2				1.12e-08
BAZ1B				1.1311e-08
SLC9B1				1.1424e-08
ENSG00000259730				1.5723e-08
SLC7A11-AS1				2.0757e-08
MAPK3				3.2097e-08
ENSG00000283118				5.1472e-08
OR4A43P				5.2867e-08
GRM4				7.4876e-08
RPS26P8				1.0129e-07
PLCD3				1.026e-07
HMGB1P44				1.0576e-07
LINC01300				1.1091e-07
DND1P1				1.1183e-07
MYL12BP3				1.1844e-07
ENSG00000264038				1.3572e-07
MAPK8IP1P1				1.552e-07
TRIM54					3.969e-12	1.9701e-08
LINC02762					5.7743e-09	8.1913e-09
ENSG00000270072					1.133e-08	2.8062e-12
EMILIN1					7.4646e-08	5.9102e-12
PLET1					3.4527e-10
MIR3680-2					1.3658e-09
RNU6-596P					5.3626e-09
GABRA4					2.578e-08
FIGNL2-DT					2.6764e-08
RD3L					3.9045e-08
LINC01289					4.5091e-08
SLC12A1					5.4153e-08
GTF2IP4					6.2812e-08
ENSG00000266652					6.7371e-08
ZFYVE21					6.7412e-08
MLXIPL					8.3532e-08
ARL17B					8.4275e-08
RNA5SP443					9.9624e-08
LRRC37A2					1.0535e-07
RNF123					1.1693e-07
FMNL1-DT					1.349e-07
AGBL5-AS1						9.2149e-13
DNAJC5G						1.0643e-11
RN7SL558P						3.8483e-11
PTPRJ-AS1						4.2742e-11
CA11						1.0657e-10
OR4A45P						1.1106e-10
C4orf54						3.7171e-10
MYBPC3						7.7782e-10
OR5BL1P						8.0917e-10
UCN2						1.4001e-09
ENSG00000265046						4.0105e-09
MAPRE3						6.0406e-09
ZBTB16						1.4937e-08
ENSG00000249072						2.0451e-08
HTR3A						2.1832e-08
HS6ST3						3.3464e-08
LEPR						4.4901e-08
GUSBP2						4.6889e-08
RPS18						4.8467e-08
ENSG00000253197						5.2e-08
ENSG00000271973						5.3776e-08
OR9I2P						6.3247e-08
USP28						6.7742e-08
DAPP1						8.8278e-08
ENSG00000221087						9.0061e-08
ENSG00000243300						9.6365e-08
RGL2						1.0254e-07
CRHR1						1.1054e-07
COA8						1.1942e-07
OR9Q1						1.214e-07
GTF2IRD2P1						1.4099e-07
SLC26A6						1.4378e-07
KIF2A						1.5074e-07
ENSG00000266918						1.5181e-07

### Sheet: STable13
Supplementary Table 13. Fine-mapped genes for TWAS using FOCUS. PIP, posterior inclusion probability.
Loci	ENS_gene_id	Region	Gene_name	Tissue	PIP	Reference	Type	Inference	cv.R2	cv.R2.pval	TWAS Z
1	ENSG00000164007	1:43758457-1:44968965	CLDN19	stomach	0.123	GTEx	protein_coding	ElasticNet	0.0626997	0.00620377	-3.53
1	ENSG00000066056	1:43758457-1:44968965	TIE1	adipose_visceral_omentum	0.102	GTEx	protein_coding	ElasticNet	0.147487	8.86986e-09	3.47
1	ENSG00000178922	1:43758457-1:44968965	HYI	brain_spinal_cord_cervical_c-1	0.0744	GTEx	protein_coding	ElasticNet	0.193281	2.67758e-05	3.97
1	ENSG00000142949	1:43758457-1:44968965	PTPRF	brain_spinal_cord_cervical_c-1	0.0596	GTEx	protein_coding	ElasticNet	0.189689	0.0771588	-4.17
1	ENSG00000196517	1:43758457-1:44968965	SLC6A9	brain_cerebellum	0.554	GTEx	protein_coding	ElasticNet	-0.0115513	0.0930474	-6.03
1	ENSG00000178028	1:43758457-1:44968965	DMAP1	brain_cortex	0.447	GTEx	protein_coding	ElasticNet	0.0365046	0.00630001	6
2	ENSG00000248458.2	1:65041861-1:66939404	AL139147.1	brain_nucleus_accumbens_basal_ganglia	0.347	GTEx	protein_coding	ElasticNet	0.0699027	0.0543774	4.08
3	ENSG00000233973	1:71684831-1:74326484	LINC01360	testis	0.88	GTEx	lincRNA	ElasticNet	0.623062	1.44295e-42	5.34
3	ENSG00000254685	1:71684831-1:74326484	FPGT	brain_cerebellum	0.116	GTEx	protein_coding	ElasticNet	0.130552	0.000559876	-4.94
4	ENSG00000143198	1:162347207-1:165191702	MGST3	brain_cerebellum	0.512	GTEx	protein_coding	ElasticNet	0.0751675	0.0041077	4.25
5	ENSG00000116147	1:173097989-1:175089768	TNR	lung	0.799	GTEx	protein_coding	ElasticNet	0.0194712	0.0460563	4.61
6	ENSG00000218682	2:26894985-2:28598777	AC010150.1	thyroid	0.0551	GTEx	pseudogene	ElasticNet	0.0126988	0.0627823	3.08
6	ENSG00000138029	2:26894985-2:28598777	HADHB	brain_nucleus_accumbens_basal_ganglia	0.0715	GTEx	protein_coding	ElasticNet	0.10966	0.00840166	-3.4
6	ENSG00000138080	2:26894985-2:28598777	EMILIN1	uterus	0.79	GTEx	protein_coding	ElasticNet	0.0764063	0.0314313	7.61
6	ENSG00000115207	2:26894985-2:28598777	GTF3C2	brain_dorsolateral_prefrontal_cortex	0.113	CommonMind Consortium	protein_coding	lasso	0.0789575	7.18742e-10	-8.11
6	ENSG00000157992	2:26894985-2:28598777	KRTCAP3	brain_cortex	0.125	GTEx	protein_coding	ElasticNet	0.0549088	0.102076	7.62
6	ENSG00000138002	2:26894985-2:28598777	IFT172	brain_dorsolateral_prefrontal_cortex	0.597	CommonMind Consortium	protein_coding	enet	0.0905617	3.89009e-11	8.72
6	ENSG00000235267	2:26894985-2:28598777	AC074117.13	nerve_tibial	0.132	GTEx	pseudogene	ElasticNet	0.016243	0.121306	-8.14
7	ENSG00000271615	2:58297664-2:60292000	ACTG1P22	spleen	0.115	GTEx	pseudogene	ElasticNet	0.038198	0.00672591	3.71
8	ENSG00000144035	2:73174848-2:75630048	NAT8	brain_cerebellum	0.398	GTEx	protein_coding	ElasticNet	0.166412	1.46787e-07	5.3
8	ALMS1P	2:73174848-2:75630048	ALMS1P1	brain_dorsolateral_prefrontal_cortex	0.191	CommonMind Consortium	NA	enet	0.229436	1.6034e-27	5.14
8	ENSG00000163016	2:73174848-2:75630048	ALMS1P1	brain_cerebellar_hemisphere	0.306	GTEx	pseudogene	ElasticNet	0.23164	4.00258e-09	5.26
8	ENSG00000204872	2:73174848-2:75630048	NAT8B	blood	0.123	Netherlands Twin Register	polymorphic_pseudogene	bslmm	0.00210896	0.0570809	4.76
8	ENSG00000273245	2:73174848-2:75630048	RP11-434P11.2	thyroid	0.0565	GTEx	lincRNA	ElasticNet	0.0841885	9.85311e-05	4.91
9	ENSG00000224728	3:16282763-3:17891041	AC090945.1	brain_cerebellar_hemisphere	0.202	GTEx	pseudogene	ElasticNet	0.144573	0.000808886	3.91
9	ENSG00000131374	3:16282763-3:17891041	TBC1D5	brain_hippocampus	0.0597	GTEx	protein_coding	ElasticNet	0.09517	0.0155937	-3.58
10	ENSG00000131374	3:17892058-3:19125144	TBC1D5	brain_hippocampus	0.812	GTEx	protein_coding	ElasticNet	0.09517	0.0155937	4.58
11	ENSG00000067560	3:47727379-3:49316164	RHOA	brain_dorsolateral_prefrontal_cortex	0.1	CommonMind Consortium	protein_coding	blup	0.0215354	0.00102397	6.76
11	ENSG00000145020	3:47727379-3:49316164	AMT	brain_cerebellum	0.885	GTEx	protein_coding	ElasticNet	0.535495	2.32468e-20	-7.09
12	ENSG00000145020	3:49317338-3:51830565	AMT	brain_cerebellum	0.0887	GTEx	protein_coding	ElasticNet	0.535495	2.32468e-20	-7.26
12	ENSG00000232112	3:49317338-3:51830565	TMA7	brain_cerebellum	0.0333	GTEx	protein_coding	ElasticNet	0.161936	0.00028011	7.01
12	ENSG00000178467	3:49317338-3:51830565	P4HTM	brain_cerebellum	0.0679	GTEx	protein_coding	ElasticNet	0.209357	4.68987e-06	3.22
12	ENSG00000178149	3:49317338-3:51830565	DALRD3	brain_cerebellum	0.0427	GTEx	protein_coding	ElasticNet	0.149652	0.000190353	-7.02
12	ENSG00000185909	3:49317338-3:51830565	KLHDC8B	brain_anterior_cingulate_cortex_ba24	0.0366	GTEx	protein_coding	ElasticNet	0.0855607	0.0484912	2.85
12	ENSG00000188315	3:49317338-3:51830565	C3orf62	brain_dorsolateral_prefrontal_cortex	0.798	CommonMind Consortium	protein_coding	bslmm	0.0598554	8.26982e-08	7.61
12	ENSG00000173402	3:49317338-3:51830565	DAG1	cells_transformed_fibroblasts	0.0278	GTEx	protein_coding	ElasticNet	0.0730384	1.25491e-06	3.3
12	ENSG00000164061	3:49317338-3:51830565	BSN	brain_cortex	0.0246	GTEx	protein_coding	ElasticNet	0.00917883	0.0570528	6.4
13	ENSG00000242339.1	3:84367614-3:85582231	RP11-735B13.2	testis	0.97	GTEx	lincRNA	ElasticNet	0.284705	5.62605e-15	5.23
14	ENSG00000064835	3:85582231-3:87409732	POU1F1	artery_tibial	0.114	GTEx	protein_coding	ElasticNet	0.0791809	3.37946e-07	3.72
15	ENSG00000255458	4:38907664-4:40201594	SMIM14-DT	small_intestine_terminal_ileum	1	GTEx	lincRNA	ElasticNet	0.0844131	0.214924	10.7
16	ENSG00000170516	4:45189157-4:47411471	COX7B2	testis	0.0674	GTEx	protein_coding	ElasticNet	0.553921	3.77793e-33	3.59
16	ENSG00000259959	4:45189157-4:47411471	RP11-121C2.2	brain_caudate_basal_ganglia	0.101	GTEx	lincRNA	ElasticNet	0.075188	0.000410997	-3.71
17	ENSG00000138772	4:79093979-4:80989905	ANXA3	brain_nucleus_accumbens_basal_ganglia	0.0766	GTEx	protein_coding	ElasticNet	0.071598	4.82824e-05	3.6
18	ENSG00000198099	4:99425353-4:100677520	ADH4	esophagus_muscularis	0.965	GTEx	protein_coding	ElasticNet	0.254756	2.52276e-21	-6.72
18	ENSG00000187758	4:99425353-4:100677520	ADH1A	adipose_subcutaneous	1	GTEx	protein_coding	ElasticNet	0.329634	2.77287e-29	-10.4
18	ENSG00000145358	4:99425353-4:100677520	DDIT4L	brain_cerebellum	1	GTEx	protein_coding	ElasticNet	0.170366	0.000203457	7.97
19	ENSG00000164032	4:100678551-4:103220401	H2AZ1	blood	0.806	Young Finns Study	protein_coding	lasso	0.0653487	1.63767e-20	4.72
19	ENSG00000153064	4:100678551-4:103220401	BANK1	adipose_subcutaneous	0.133	GTEx	protein_coding	ElasticNet	0.031206	0.00676565	4.81
20	ENSG00000230069	4:103221459-4:105305275	LRRC37A15P	brain_anterior_cingulate_cortex_ba24	1	GTEx	pseudogene	ElasticNet	0.146127	0.00214511	6.34
21	ENSG00000164037	4:100678551-4:103220401	SLC9B1	cells_ebv-transformed_lymphocytes	0.479	GTEx	protein_coding	ElasticNet	0.0182185	0.0644469	4.21
21	ENSG00000164038	4:100678551-4:103220401	SLC9B2	artery_aorta	1	GTEx	protein_coding	ElasticNet	0.0819173	0.00276316	-6.52
21	ENSG00000164039	4:100678551-4:103220401	BDH2	brain_spinal_cord_cervical_c-1	0.236	GTEx	protein_coding	ElasticNet	0.0916333	0.0161798	2.89
22	ENSG00000248397	4:139556511-4:141084328	LINC00498	brain_anterior_cingulate_cortex_ba24	0.21	GTEx	lincRNA	ElasticNet	0.0978008	0.0485987	-3.91
23	ENSG00000249806	4:143443347-4:146177917	RP11-223C24.1	small_intestine_terminal_ileum	1	GTEx	lincRNA	ElasticNet	-0.000901104	0.0162675	6.71
24	DIMT1L	5:60936095-5:61672733	DIMT1	blood	0.922	Netherlands Twin Register	NA	enet	0.00956661	0.000322784	4.8
25	ENSG00000251183.1	5:152868437-5:153773088	LINC01861	cells_transformed_fibroblasts	0.121	GTEx	lincRNA	ElasticNet	0.0229415	4.41933e-05	-4.33
25	ENSG00000155506	5:152868437-5:153773088	LARP1	brain_substantia_nigra	0.0932	GTEx	protein_coding	ElasticNet	0.0635583	0.0266127	-3.83
25	ENSG00000082516	5:152868437-5:153773088	GEMIN5	artery_tibial	0.761	GTEx	protein_coding	ElasticNet	0.100827	7.4355e-06	4.77
26	ENSG00000158406	6:25684587-6:26789628	H4C8	brain_dorsolateral_prefrontal_cortex	0.755	CommonMind Consortium	protein_coding	enet	0.115562	6.55115e-14	3.62
26	CTA-14H9.5	6:25684587-6:26789628	CTA-14H9.5	adipose	0.0622	The Metabolic Syndrome in Men	NA	bslmm	0.00991851	0.0103402	-3.58
26	ENSG00000196787	6:25684587-6:26789628	H2AC11	brain_hypothalamus	0.0299	GTEx	protein_coding	ElasticNet	0.116554	0.0108425	-1.99
26	ENSG00000124613	6:25684587-6:26789628	ZNF391	brain_caudate_basal_ganglia	0.0294	GTEx	protein_coding	ElasticNet	0.317353	3.42541e-10	-4.25
26	ENSG00000096654	6:25684587-6:26789628	ZNF184	brain_hypothalamus	0.938	GTEx	protein_coding	ElasticNet	0.00509361	0.021937	-4.54
27	ENSG00000112812	6:26791421-6:28017250	PRSS16	brain_cerebellum	0.507	GTEx	protein_coding	ElasticNet	0.220768	4.60215e-09	-4.38
27	RP1-153G14.4	6:26791421-6:28017250	RP1-153G14.4	adipose	0.0462	The Metabolic Syndrome in Men	NA	enet	0.0229051	0.000186475	3.68
27	ENSG00000204789.3	6:26791421-6:28017250	ZNF204P	brain_cerebellum	0.05	GTEx	pseudogene	ElasticNet	0.262944	8.13492e-10	-3.76
27	ENSG00000219891.2	6:26791421-6:28017250	ZSCAN12P1	brain_hypothalamus	0.0192	GTEx	pseudogene	ElasticNet	0.00277376	0.0199732	3.51
27	ENSG00000197153	6:26791421-6:28017250	H3C12	testis	0.115	GTEx	protein_coding	ElasticNet	0.296905	2.05824e-15	-4.01
28	ENSG00000174353.13	7:69085364-7:71874348	STAG3L3	brain_cerebellar_hemisphere	0.466	GTEx	pseudogene	ElasticNet	0.139978	4.76115e-06	-4.21
29	ENSG00000009950	7:71874997-7:73333954	MLXIPL	skin_not_sun_exposed_suprapubic	0.988	GTEx	protein_coding	ElasticNet	0.311802	2.82676e-20	5.22
29	ENSG00000182487	7:73334683-7:76458564	NCF1B	brain_putamen_basal_ganglia	0.0322	GTEx	pseudogene	ElasticNet	-0.0352531	0.00393671	-3.04
29	ENSG00000189143	7:73334683-7:76458564	CLDN4	brain_cerebellum	0.0393	GTEx	protein_coding	ElasticNet	0.189148	5.68281e-10	2.97
29	ENSG00000158517	7:73334683-7:76458564	NCF1	brain_caudate_basal_ganglia	0.0296	GTEx	protein_coding	ElasticNet	0.0494482	0.077668	-3.02
29	ENSG00000196275	7:73334683-7:76458564	GTF2IRD2	brain_cortex	0.0194	GTEx	protein_coding	ElasticNet	0.188667	0.000162298	3.04
29	ENSG00000227038.2	7:73334683-7:76458564	GTF2IP7	testis	0.959	GTEx	pseudogene	ElasticNet	0.0758602	0.00496635	-5.23
29	ENSG00000230882.1	7:73334683-7:76458564	AC005077.14	testis	0.0285	GTEx	pseudogene	ElasticNet	0.121958	1.65551e-05	-4.48
30	ENSG00000168487	8:21661737-8:22897057	BMP1	brain_cerebellum	0.319	GTEx	protein_coding	ElasticNet	0.197044	0.00142195	-4.05
31	ENSG00000206579	8:56956383-8:59068651	XKR4	esophagus_muscularis	0.0912	GTEx	protein_coding	ElasticNet	0.0324509	0.0241363	3.66
32	ENSG00000137563	8:63349908-8:65232590	GGH	brain_nucleus_accumbens_basal_ganglia	0.348	GTEx	protein_coding	ElasticNet	0.298865	8.48815e-09	4.09
33	ENSG00000119414	9:126972424-9:129059665	PPP6C	brain_anterior_cingulate_cortex_ba24	0.887	GTEx	protein_coding	ElasticNet	0.0396048	0.00284305	4.86
34	ENSG00000169925	9:135298842-9:137041122	BRD3	brain_dorsolateral_prefrontal_cortex	0.281	CommonMind Consortium	protein_coding	lasso	0.161309	3.61048e-19	-4.02
34	ENSG00000160339	9:135298842-9:137041122	FCN2	esophagus_gastroesophageal_junction	0.0305	GTEx	protein_coding	ElasticNet	0.161119	4.49949e-05	-3.39
35	ENSG00000232230	10:100668400-10:102948934	TPM4P1	testis	0.0466	GTEx	pseudogene	ElasticNet	0.166887	3.10384e-09	-3.52
35	ENSG00000230224	10:100668400-10:102948934	PHBP9	brain_nucleus_accumbens_basal_ganglia	0.225	GTEx	pseudogene	ElasticNet	0.0331539	0.250167	-3.94
35	ENSG00000107821	10:100668400-10:102948934	KAZALD1	brain_caudate_basal_ganglia	0.0572	GTEx	protein_coding	ElasticNet	0.0488511	0.000107277	-3.53
36	ENSG00000107815	10:102949821-10:104380169	TWNK	brain_putamen_basal_ganglia	0.425	GTEx	protein_coding	ElasticNet	0.0276784	0.0252206	-4.03
36	ENSG00000236937	10:102949821-10:104380169	PTGES3P4	pituitary	0.942	GTEx	pseudogene	ElasticNet	0.078589	0.0254936	-4.83
37	ENSG00000109919	11:47007278-11:49865926	MTCH2	brain_nucleus_accumbens_basal_ganglia	0.993	GTEx	protein_coding	ElasticNet	0.230761	1.13096e-05	-8.07
37	ENSG00000110031	11:55082693-11:58457495	LPXN	brain_hypothalamus	0.988	GTEx	protein_coding	ElasticNet	0.0834573	0.00739902	-6.11
38	ENSG00000257101	11:112459488-11:114256749	LRRC37A13P	testis	0.35	GTEx	pseudogene	ElasticNet	0.53115	6.69024e-25	6.01
38	ENSG00000048028	11:112459488-11:114256749	USP28	cells_ebv-transformed_lymphocytes	0.664	GTEx	protein_coding	ElasticNet	0.116352	0.0103709	-6.19
38	ENSG00000076053	11:112459488-11:114256749	RBM7	cells_transformed_fibroblasts	0.385	GTEx	protein_coding	ElasticNet	0.123974	2.71747e-10	-4.26
38	ENSG00000256674	11:112459488-11:114256749	RP11-172C16.4	thyroid	0.331	GTEx	pseudogene	ElasticNet	0.0132128	0.101933	4.47
39	ENSG00000183283	12:51776494-12:53038790	DAZAP2	liver	0.0482	GTEx	protein_coding	ElasticNet	0.0512561	0.0319662	-2.82
39	ENSG00000139610	12:51776494-12:53038790	CELA1	brain_spinal_cord_cervical_c-1	0.0308	GTEx	protein_coding	ElasticNet	0.0681086	0.000624028	-2.98
39	ENSG00000050438	12:51776494-12:53038790	SLC4A8	brain_dorsolateral_prefrontal_cortex	0.982	CommonMind Consortium	protein_coding	enet	0.29385	4.19309e-36	5.49
40	ENSG00000111046	12:81467827-12:83501801	MYF6	skin_not_sun_exposed_suprapubic	0.172	GTEx	protein_coding	ElasticNet	0.0284896	0.0971692	3.83
40	ENSG00000111058	12:81467827-12:83501801	ACSS3	muscle_skeletal	0.116	GTEx	protein_coding	ElasticNet	0.21205	3.8196e-18	-3.76
41	ENSG00000229443	13:88560967-13:90521109	LINC00433	testis	0.22	GTEx	lincRNA	ElasticNet	0.14128	4.97231e-07	3.93
42	ENSG00000226977	13:96087558-13:97519115	HMGN1P24	testis	0.268	GTEx	pseudogene	ElasticNet	0.0487326	0.170204	4.26
42	ENSG00000165621	13:96087558-13:97519115	OXGR1	brain_caudate_basal_ganglia	0.458	GTEx	protein_coding	ElasticNet	0.161958	1.22203e-05	4.41
42	ENSG00000125249	13:96087558-13:97519115	RAP2A	artery_coronary	0.178	GTEx	protein_coding	ElasticNet	0.193365	9.28957e-07	-4.12
43	ENSG00000100567	14:57481479-14:59448252	PSMA3	brain_putamen_basal_ganglia	0.713	GTEx	protein_coding	ElasticNet	0.049278	0.198995	-4.45
44	ENSG00000224997.1	14:103012102-14:105001691	AL049840.1	brain_spinal_cord_cervical_c-1	0.802	GTEx	protein_coding	ElasticNet	0.143545	0.00120619	-4.57
45	ENSG00000259235	15:46619068-15:48135629	CTXN2-AS1	spleen	0.155	GTEx	lincRNA	ElasticNet	0.309878	1.27223e-08	3.81
46	ENSG00000158865	16:24136875-16:25986862	SLC5A11	brain_substantia_nigra	0.723	GTEx	protein_coding	ElasticNet	0.174465	1.99661e-05	4.46
47	ENSG00000205534.5	16:29036613-16:31382470	SMG1P2	brain_substantia_nigra	0.0364	GTEx	pseudogene	ElasticNet	0.0800247	0.164094	-2.76
47	ENSG00000090238	16:29036613-16:31382470	YPEL3	brain_cerebellum	1	GTEx	protein_coding	ElasticNet	0.245113	1.11797e-07	-6.27
48	ENSG00000177200	16:53383142-16:55903640	CHD9	brain_dorsolateral_prefrontal_cortex	0.995	CommonMind Consortium	protein_coding	enet	0.0278506	0.000215105	5.38
48	ENSG00000091536	17:16412352-17:18856320	MYO15A	brain_cerebellum	0.0567	GTEx	protein_coding	ElasticNet	0.300279	1.3891e-06	3.71
48	ENSG00000154025	17:16412352-17:18856320	SLC5A10	colon_sigmoid	0.0496	GTEx	protein_coding	ElasticNet	0.0206932	0.180057	-3.4
48	ENSG00000188522	17:16412352-17:18856320	FAM83G	heart_atrial_appendage	0.49	GTEx	protein_coding	ElasticNet	0.128446	5.57854e-09	-4.25
49	ENSG00000160602	17:27334244-17:29786491	NEK8	brain_substantia_nigra	0.0382	GTEx	protein_coding	ElasticNet	0.0450953	0.0950842	3.42
49	ENSG00000265798	17:27334244-17:29786491	RP11-271K11.5	brain_cerebellar_hemisphere	0.234	GTEx	pseudogene	ElasticNet	0.079694	0.00346596	5.74
49	ENSG00000196712	17:27334244-17:29786491	NF1	brain_amygdala	0.18	GTEx	protein_coding	ElasticNet	0.108923	0.0344676	-5.7
49	ENSG00000126860	17:27334244-17:29786491	EVI2A	spleen	0.594	GTEx	protein_coding	ElasticNet	0.0960149	0.00349094	5.91
49	ENSG00000178691	17:27334244-17:29786491	SUZ12	pituitary	0.0157	GTEx	protein_coding	ElasticNet	0.0309912	0.00360356	-3.76
50	ENSG00000184922	17:43056905-17:45876022	FMNL1	brain_cerebellar_hemisphere	0.0236	GTEx	protein_coding	ElasticNet	0.329437	2.84643e-12	5.1
50	ENSG00000256453	17:43056905-17:45876022	DND1	blood	0.0259	Netherlands Twin Register	protein_coding	blup	0.0142446	1.44327e-05	-5.11
50	ENSG00000204650	17:43056905-17:45876022	CRHR1-IT1	brain_putamen_basal_ganglia	0.891	GTEx	pseudogene	ElasticNet	0.492899	2.20519e-14	-5.83
50	ENSG00000186868	17:43056905-17:45876022	MAPT	brain_dorsolateral_prefrontal_cortex	0.0394	CommonMind Consortium	protein_coding	blup	0.0911391	3.36205e-11	5.22
51	ENSG00000142233	19:47150082-19:49281838	NTN5	brain_hypothalamus	0.0236	GTEx	protein_coding	ElasticNet	0.116348	0.0537477	6.01
51	ENSG00000176920	19:47150082-19:49281838	FUT2	brain_caudate_basal_ganglia	0.0272	GTEx	protein_coding	ElasticNet	0.152978	0.000556903	6.04
51	ENSG00000169169	19:47150082-19:49281838	CPT1C	brain_cerebellum	0.937	GTEx	protein_coding	ElasticNet	0.0856243	0.0232867	-6.62
52	ENSG00000259108	19:49282443-19:51531961	LINC01595	adrenal_gland	0.00902	GTEx	lincRNA	ElasticNet	0.443448	1.73706e-17	2.93
52	ENSG00000105499	19:49282443-19:51531961	PLA2G4C	brain_putamen_basal_ganglia	0.0797	GTEx	protein_coding	ElasticNet	0.293999	0.0039608	3.34
52	ENSG00000182324	19:49282443-19:51531961	KCNJ14	brain_dorsolateral_prefrontal_cortex	0.0154	CommonMind Consortium	protein_coding	bslmm	0.0914459	3.11122e-11	-2.89
52	ENSG00000063176	19:49282443-19:51531961	SPHK2	brain_dorsolateral_prefrontal_cortex	0.0365	CommonMind Consortium	protein_coding	blup	0.0257243	0.000363272	-3.38
52	ENSG00000176909	19:49282443-19:51531961	MAMSTR	brain_amygdala	0.0561	GTEx	protein_coding	ElasticNet	0.136763	0.00190612	-3.39
52	ENSG00000105559	19:49282443-19:51531961	PLEKHA4	skin_sun_exposed_lower_leg	0.04	GTEx	protein_coding	ElasticNet	0.121074	2.56287e-09	3.06
52	ENSG00000087074	19:49282443-19:51531961	PPP1R15A	brain_dorsolateral_prefrontal_cortex	0.0652	CommonMind Consortium	protein_coding	enet	0.0559368	2.17371e-07	-3.58
53	ENSG00000167074	22:40545828-22:42690262	TEF	brain_caudate_basal_ganglia	0.053	GTEx	protein_coding	ElasticNet	0.0631206	0.0240715	-2.84
53	ENSG00000273424	22:40545828-22:42690262	CTA-223H9.9	colon_transverse	0.114	GTEx	lincRNA	ElasticNet	0.0513431	0.0338601	-3.3
53	ENSG00000183864	22:40545828-22:42690262	TOB2	brain_dorsolateral_prefrontal_cortex	0.0161	CommonMind Consortium	protein_coding	bslmm	0.00758421	0.0355225	-4.28
53	ENSG00000100413	22:40545828-22:42690262	POLR3H	brain_dorsolateral_prefrontal_cortex	0.136	CommonMind Consortium	protein_coding	enet	0.352446	1.31568e-44	-4.72
53	NHP2L1	22:40545828-22:42690262	SNU13	brain_dorsolateral_prefrontal_cortex	0.619	CommonMind Consortium	NA	bslmm	0.0959574	9.92481e-12	5.21
53	ENSG00000167077	22:40545828-22:42690262	MEI1	brain_cortex	0.0345	GTEx	protein_coding	ElasticNet	0.167946	1.16165e-05	-4.52
53	ENSG00000234965	22:40545828-22:42690262	SHISA8	testis	0.0719	GTEx	protein_coding	ElasticNet	0.0632272	0.0131718	3.3
53	ENSG00000183172	22:40545828-22:42690262	SMDT1	brain_cerebellar_hemisphere	0.0449	GTEx	protein_coding	ElasticNet	0.73395	5.88505e-33	3.95
53	ENSG00000227370	22:40545828-22:42690262	RP4-669P10.19	brain_cerebellar_hemisphere	0.0188	GTEx	pseudogene	ElasticNet	0.520013	6.1684e-18	4.03
53	ENSG00000226450	22:40545828-22:42690262	CYP2D8P	brain_cerebellum	0.03	GTEx	pseudogene	ElasticNet	0.238635	2.08219e-10	3.91
53	ENSG00000233903	22:40545828-22:42690262	Z83851.4	spleen	0.0217	GTEx	lincRNA	ElasticNet	0.162968	0.0287186	-0.399
53	ENSG00000230107	22:40545828-22:42690262	CTA-126B4.7	lung	0.0674	GTEx	lincRNA	ElasticNet	0.0648819	2.12248e-06	-4.61
53	ENSG00000100227	22:40545828-22:42690262	POLDIP3	brain_dorsolateral_prefrontal_cortex	0.0162	CommonMind Consortium	protein_coding	lasso	0.0150182	0.00522549	3.82
53	ENSG00000229891.1	22:40545828-22:42690262	LINC01315	nerve_tibial	0.0725	GTEx	lincRNA	ElasticNet	0.190822	1.65197e-12	4.53

### Sheet: STable14
Supplementary Table 14. Drug repurposing using the S-PrediXcan results. P_adj: p-value after Bonferroni correction.
Compounds	beta	se	Pvalue	P_adj	Mechanism of action	Target	Phase
rebastinib	-0.312256	0.0106659	2.23e-100	1.85e-97	Bcr-Abl kinase inhibitor, TIE tyrosine kinase inhibitor, VEGFR inhibitor	ABL1, BCR, FGR, FLT3, HCK, LYN, SRC	Phase 1/Phase 2
pf-03758309	-0.298457	0.0126484	5.45e-69	4.52e-66	p21 activated kinase inhibitor	PAK4	Phase 1
ponatinib	-0.268509	0.0122632	5.24e-64	4.35e-61	Bcr-Abl kinase inhibitor, FLT3 inhibitor, PDGFR tyrosine kinase receptor inhibitor	ABL1, BCR, FGFR1, FGFR2, FGFR3, FGFR4, FLT3, KDR, KIT, LCK, LYN, PDGFRA, RET, SRC, TEK	Launched
ibrutinib	0.192334	0.0106329	1.65e-53	1.37e-50	Bruton's tyrosine kinase (BTK) inhibitor	BLK, BMX, BTK	Launched
mk-1775	-0.219309	0.0118865	7.32e-52	6.07e-49	WEE1 kinase inhibitor	WEE1	Phase 2
dacomitinib	0.182575	0.0113698	7.26e-44	6.02e-41	EGFR inhibitor	EGFR, ERBB2, ERBB4	Launched
motesanib	0.155011	0.0100046	1.53e-43	1.27e-40	KIT inhibitor, PDGFR tyrosine kinase receptor inhibitor, VEGFR inhibitor	FLT1, FLT4, KDR, KIT	Phase 3
doramapimod	-0.165325	0.0107914	8.69e-42	7.2e-39	p38 MAPK inhibitor	MAPK11, MAPK12, MAPK13, MAPK14	Phase 2
olaparib	0.116388	0.00824874	1.02e-39	8.5e-37	PARP inhibitor	PARP1, PARP2	Launched
bms-777607	0.153632	0.0105322	9.44e-39	7.83e-36	AXL kinase inhibitor, c-Met inhibitor, FLT3 inhibitor, hepatocyte growth factor receptor inhibitor, macrophage migration inhibiting factor inhibitor, tyrosine kinase inhibitor	AXL, MERTK, MET, MST1R, TYRO3	Phase 1/Phase 2
azacitidine	-0.17191	0.0120192	5.21e-36	4.32e-33	DNA methyltransferase inhibitor	DNMT1, DNMT3A	Launched
ast-1306	0.145928	0.0105371	9.73e-36	8.06e-33	EGFR inhibitor	EGFR, ERBB2	Phase 1
trichostatin-a	-0.117161	0.00885788	3.29e-35	2.73e-32	HDAC inhibitor	HDAC1, HDAC10, HDAC2, HDAC3, HDAC4, HDAC5, HDAC6, HDAC7, HDAC8, HDAC9	Phase 1
gdc-0068	-0.143964	0.0107875	1.03e-33	8.56e-31	AKT inhibitor	AKT1, AKT2, AKT3, PRKG1	Phase 3
cabozantinib	0.137953	0.0108259	2.53e-31	2.09e-28	RET tyrosine kinase inhibitor, VEGFR inhibitor	KDR, MET, RET	Launched
regorafenib	0.151447	0.0116265	2.98e-31	2.47e-28	FGFR inhibitor, KIT inhibitor, PDGFR tyrosine kinase receptor inhibitor, RAF inhibitor, RET tyrosine kinase inhibitor, VEGFR inhibitor	ABL1, BRAF, DDR2, EPHA2, FGFR1, FGFR2, FLT1, FLT4, FRK, KDR, KIT, MAPK11, NTRK1, PDGFRA, PDGFRB, RAF1, RET, TEK	Launched
serdemetan	0.152598	0.0119453	2.5e-30	2.07e-27	MDM inhibitor	MDM2	Phase 1
mitoxantrone	-0.359313	0.022052	1.38e-28	1.14e-25	topoisomerase inhibitor	TOP2A	Launched
dabrafenib	0.140256	0.0120532	3.18e-26	2.64e-23	RAF inhibitor	BRAF, LIMK1, NEK11, RAF1, SIK1	Launched
verteporfin	0.512001	0.0257627	1.14e-25	9.46e-23	photosensitizing agent		Launched
saracatinib	-0.134542	0.0119611	5.3e-25	4.4e-22	SRC inhibitor	ABL1, LCK, SRC, YES1	Phase 2/Phase 3
pf-04217903	0.118272	0.0108594	2.74e-24	2.27e-21	c-Met inhibitor	MET	Phase 1
tanespimycin	-0.169052	0.0147589	3.95e-24	3.27e-21	HSP inhibitor	HSP90AA1	Phase 3
osimertinib	0.121887	0.0113047	1.35e-23	1.12e-20	EGFR inhibitor	EGFR	Launched
sgi-1776	0.117579	0.0110423	3.19e-23	2.65e-20	Pim kinase inhibitor	FLT3, PIM1, PIM2, PIM3	Phase 1
rucaparib	-0.127563	0.0122222	4.62e-22	3.83e-19	PARP inhibitor	PARP1, PARP2	Phase 3
vandetanib	-0.110882	0.0108945	9.96e-22	8.26e-19	EGFR inhibitor, RET tyrosine kinase inhibitor, VEGFR inhibitor	EGFR, EPHA1, EPHA10, EPHA2, EPHA3, EPHA4, EPHA5, EPHA6, EPHA7, EPHA8, EPHB1, EPHB2, EPHB3, EPHB4, EPHB6, ERBB2, ERBB3, ERBB4, FLT1, FLT4, KDR, PTK6, RET, SRC, TEK, VEGFA	Launched
hmn-214	0.114912	0.0116509	2.51e-20	2.08e-17	PLK inhibitor	PLK1	Phase 1
nvp-bgj398	-0.0935842	0.0104453	1.37e-17	1.14e-14	FGFR inhibitor	FGFR1, FGFR2, FGFR3, FGFR4, KDR	Phase 3
amuvatinib	-0.0958006	0.0107668	2.18e-17	1.81e-14	FLT3 inhibitor, KIT inhibitor, PDGFR tyrosine kinase receptor inhibitor, RAD51 inhibitor, RET tyrosine kinase inhibitor	KIT, MET	Phase 2
anandamide	0.235877	0.0226976	4.39e-17	3.64e-14	cannabinoid receptor agonist	CACNA1G, CACNA1H, CACNA1I, CNR1, CNR2, GLRA1, GPR18, GPR55, KCNA2, KCNK3, KCNK9, TRPM8, TRPV1	Phase 2
cortisone	-0.334236	0.0294553	1.46e-15	1.21e-12	glucocorticoid receptor agonist	NR3C1	Launched
tivozanib	-0.0887207	0.0108084	3.33e-15	2.76e-12	VEGFR inhibitor	FLT1, FLT4, KDR, KIT, PDGFRA, PDGFRB	Launched
tomelukast	0.324137	0.0292829	3.61e-15	2.99e-12	leukotriene receptor antagonist	CYSLTR1	Phase 3
alectinib	-0.0986149	0.0119115	3.72e-15	3.08e-12	ALK tyrosine kinase receptor inhibitor	ALK, MET	Launched
lenalidomide	0.308361	0.031912	4e-14	3.32e-11	anticancer agent	TNF	Launched
abt-737	-0.0974937	0.0123163	4.88e-14	4.05e-11	BCL inhibitor	BCL2, BCL2L1, BCL2L2	Phase 1/Phase 2
osi-930	0.0837751	0.0108406	9.41e-14	7.8e-11	KIT inhibitor, VEGFR inhibitor	FLT1, KDR, KIT	Phase 1
mocetinostat	-0.0919356	0.0119648	1.7e-13	1.41e-10	HDAC inhibitor	HDAC1, HDAC11, HDAC2, HDAC3	Phase 2
bromocriptine	-0.367167	0.0333169	2.14e-13	1.78e-10	dopamine receptor agonist	ADRA1A, ADRA1B, ADRA1D, ADRA2A, ADRA2B, ADRA2C, DRD1, DRD2, DRD3, DRD4, DRD5, HTR1A, HTR1B, HTR1D, HTR2A, HTR2B, HTR2C, HTR6, HTR7	Launched
semaxanib	-0.501297	0.0377083	7.76e-13	6.43e-10	VEGFR inhibitor	FGFR1, FLT1, KDR, KIT, PDGFRA, PDGFRB, RET	Phase 3
cimetidine	-0.492498	0.037831	1.23e-12	1.02e-09	histamine receptor antagonist	HRH2, SLC29A4, SLC47A1, SLC47A2	Launched
teicoplanin	0.497502	0.0386386	1.56e-12	1.3e-09	bacterial cell wall synthesis inhibitor		Launched
kw-2449	0.0773612	0.0106435	2.01e-12	1.67e-09	Abl kinase inhibitor, Aurora kinase inhibitor, FLT3 inhibitor	ABL1, AURKA, AURKB, FLT3	Phase 1
amiodarone	-0.375818	0.043956	3.47e-12	2.88e-09	potassium channel blocker	ADRB1, CACNA1H, CACNA2D2, KCNA7, KCNH2	Launched
bepridil	0.473404	0.0383894	4e-12	3.31e-09	calcium channel blocker	KCNQ4	Launched
cediranib	-0.482196	0.0391642	4.13e-12	3.43e-09	KIT inhibitor, VEGFR inhibitor	CSF1R, FLT1, FLT3, FLT4, KDR, KIT, PDGFRA, PDGFRB	Phase 3
raltitrexed	0.451133	0.0375493	7e-12	5.8e-09	thymidylate synthase inhibitor	FPGS, TYMS	Launched
epirubicin	-0.464833	0.0395811	1.14e-11	9.44e-09	topoisomerase inhibitor	CHD1, TOP2A	Launched
vincristine	-0.327348	0.034428	1.36e-11	1.13e-08	tubulin polymerization inhibitor	TUBA4A, TUBB	Launched
ouabain	-0.258838	0.0305332	2.63e-11	2.18e-08	ATPase inhibitor	ATP1A1	Launched
mirtazapine	0.433533	0.0384275	2.66e-11	2.21e-08	adrenergic receptor antagonist, serotonin receptor antagonist	ADRA2A, ADRA2B, ADRA2C, HTR2A, HTR2C	Launched
cilastatin	0.434088	0.0386993	3.01e-11	2.49e-08	dehydropeptidase inhibitor	DPEP1	Launched
dextromethorphan	0.296026	0.0324767	4.2e-11	3.48e-08	glutamate receptor antagonist, sigma receptor agonist	CHRNA2, CHRNA3, CHRNA4, CHRNA7, CHRNB2, CHRNB4, CYBA, CYBB, GRIN3A, NCF1, NCF2, NCF4, OPRD1, OPRK1, OPRM1, PGRMC1, RAC1, RAC2, SIGMAR1, SLC6A2, SLC6A4	Launched
rivaroxaban	0.432473	0.0393099	4.51e-11	3.74e-08	coagulation factor inhibitor	F10	Launched
pnu-22394	0.435636	0.0398373	5.12e-11	4.25e-08	serotonin receptor agonist	HTR2A, HTR2B, HTR2C, MAOA, MAOB	Phase 2
doxercalciferol	0.421288	0.0389619	6.47e-11	5.37e-08	vitamin D receptor agonist	VDR	Launched
melperone	-0.412731	0.0382816	6.88e-11	5.7e-08	dopamine receptor antagonist, serotonin receptor antagonist	DRD2, HTR2A	Launched
vinorelbine	-0.243081	0.0300392	1.04e-10	8.65e-08	tubulin polymerization inhibitor	TUBA1A, TUBA1B, TUBA1C, TUBA3C, TUBA3D, TUBA3E, TUBA4A, TUBB, TUBB1, TUBB2A, TUBB2B, TUBB3, TUBB4A, TUBB4B, TUBB6, TUBB8	Launched
latrunculin-b	0.227748	0.0284484	1.42e-10	1.18e-07	actin polymerization inhibitor	ACTA1, MKL1, SPIRE2	Phase 1
cx-5461	0.0787819	0.0119529	1.87e-10	1.55e-07	RNA polymerase inhibitor		Phase 1
paclitaxel	-0.407844	0.040243	2.45e-10	2.03e-07	tubulin polymerization inhibitor	BCL2, MAP2, MAP4, MAPT, NR1I2, TLR4, TUBA1A, TUBA1B, TUBA1C, TUBA3C, TUBA3D, TUBA3E, TUBA4A, TUBB, TUBB1, TUBB2A, TUBB2B, TUBB3, TUBB4A, TUBB4B, TUBB6, TUBB8	Launched
beclomethasone-dipropionate	-0.385061	0.0381323	2.63e-10	2.18e-07	glucocorticoid receptor agonist	GPR97, NR3C1	Launched
genistein	-0.155906	0.0220439	3.17e-10	2.63e-07	tyrosine kinase inhibitor	CFTR, ESR1, ESR2, ESRRA, ESRRB, ESRRG, NCOA1, NCOA2, PPARG, PTK2B, TOP2A, TRPC5	Phase 2/Phase 3
dexrazoxane	0.393107	0.0395125	3.56e-10	2.95e-07	chelating agent, topoisomerase inhibitor	TOP2A, TOP2B	Launched
sdz-nkt-343	0.388632	0.0396784	4.87e-10	4.03e-07	tachykinin antagonist	TACR1	Phase 1
osi-027	-0.263155	0.0363053	6.81e-10	5.64e-07	mTOR inhibitor	MTOR	Phase 1
methysergide	0.382027	0.039736	7.05e-10	5.85e-07	serotonin receptor antagonist	HTR1B, HTR1D, HTR1E, HTR1F, HTR2A, HTR2B, HTR2C, HTR5A, HTR6, HTR7	Launched
triflupromazine	-0.378384	0.0394437	7.37e-10	6.11e-07	dopamine receptor antagonist	CHRM1, CHRM2, DRD1, DRD2, HTR2B	Launched
xaliproden	0.374275	0.039022	7.39e-10	6.13e-07	serotonin receptor agonist	HTR1A	Phase 3
sr-27897	0.388983	0.0408312	8.45e-10	7.01e-07	CCK receptor antagonist	CCKAR	Phase 2
sib-1553a	-0.242064	0.0322331	8.54e-10	7.08e-07	acetylcholine receptor agonist	CHRNB4	Phase 2
cgs-20625	-0.351639	0.0372132	9.93e-10	8.23e-07	benzodiazepine receptor agonist, GABA benzodiazepine site receptor partial agonist	GABRA1, GABRA2, GABRA3, GABRA4, GABRA5, GABRA6	Phase 1
betamethasone	0.370655	0.039276	1.02e-09	8.44e-07	glucocorticoid receptor agonist	NR3C1	Launched
pu-h71	-0.387776	0.0413648	1.16e-09	9.63e-07	HSP inhibitor	HSP90AA1	Phase 1
cefixime	-0.379829	0.0411544	1.58e-09	1.31e-06	bacterial cell wall synthesis inhibitor		Launched
flupirtine	-0.349369	0.0382218	1.9e-09	1.58e-06	glutamate receptor antagonist	ADRA2A, KCNQ1, KCNQ2	Launched
sar-245409	-0.0635647	0.0103816	2.25e-09	1.86e-06	PI3K inhibitor	MTOR, PIK3CG	Phase 1/Phase 2
spironolactone	-0.3523	0.039044	2.45e-09	2.03e-06	mineralocorticoid receptor antagonist	AR, CACNA1A, CACNA1B, CACNA1C, CACNA1D, CACNA1F, CACNA1G, CACNA1H, CACNA1I, CACNA1S, CACNA2D1, CACNA2D2, CACNA2D3, CACNB1, CACNB2, CACNB3, CACNB4, CACNG1, CYP11B2, NR3C1, NR3C2, PGR, SHBG	Launched
enzastaurin	0.217847	0.0302743	2.67e-09	2.21e-06	PKC inhibitor	AKT1, GSK3B, PRKCA, PRKCB, PRKCD, PRKCG	Phase 3
biotin	0.67915	0.0460173	4.68e-09	3.88e-06	vitamin B	ACACA, ACACB, HLCS, MCCC1, MCCC2, PC, PCCA, PCCB, SLC5A6	Launched
formoterol	-0.328771	0.0377361	4.79e-09	3.97e-06	adrenergic receptor agonist	ADRB2	Launched
parthenolide	-0.251451	0.0343473	9.09e-09	7.54e-06	NFkB pathway inhibitor		Phase 1
yohimbine	-0.222779	0.0306	1.03e-08	8.54e-06	adrenergic receptor antagonist	ADRA2A, ADRA2B, ADRA2C, DRD2, DRD3, HTR1A, HTR1B, HTR1D, HTR1E, HTR1F, HTR2A, HTR2B, HTR2C, HTR5A, HTR7, KCNJ1, KCNJ10, KCNJ11, KCNJ12, KCNJ14, KCNJ15, KCNJ8	Launched
daunorubicin	-0.345718	0.0414694	1.1e-08	9.11e-06	RNA synthesis inhibitor, topoisomerase inhibitor	TOP2A, TOP2B	Launched
tivantinib	-0.0627999	0.0107984	1.26e-08	1.05e-05	tyrosine kinase inhibitor	MET	Phase 3
masitinib	0.0599411	0.0103469	1.37e-08	1.13e-05	KIT inhibitor, PDGFR tyrosine kinase receptor inhibitor, SRC inhibitor	FGFR3, KIT, PDGFRA, PDGFRB	Launched
moxonidine	0.314463	0.0382342	1.41e-08	1.17e-05	imidazoline receptor agonist	ADRA2A, ADRA2B, ADRA2C	Launched
sb-939	0.0714487	0.0122689	1.44e-08	1.19e-05	HDAC inhibitor	HDAC1, HDAC10, HDAC2, HDAC3, HDAC4, HDAC5, HDAC6, HDAC9	Phase 3
forskolin	0.139581	0.0224029	1.46e-08	1.21e-05	adenylyl cyclase activator	ADCY2, ADCY5, GNAS	Launched
nimesulide	0.328949	0.0409722	2.2e-08	1.83e-05	cyclooxygenase inhibitor	LTF, PLA2G2E, PTGS1, PTGS2	Launched
famciclovir	-0.623388	0.048531	2.26e-08	1.87e-05	DNA polymerase inhibitor		Launched
bibx-1382	-0.630935	0.0491148	2.26e-08	1.87e-05	EGFR inhibitor	EGFR, ERBB2	Phase 1
budesonide	0.329351	0.0411547	2.34e-08	1.94e-05	glucocorticoid receptor agonist	NR3C1	Launched
indole-3-carbinol	0.627807	0.0490806	2.37e-08	1.96e-05	aryl hydrocarbon receptor agonist, indoleamine 2,3-dioxygenase inhibitor	AHR	Phase 2/Phase 3
sr-57227a	0.337327	0.0422574	2.44e-08	2.03e-05	serotonin receptor agonist	HTR3A	Phase 2
papaverine	0.630239	0.0494373	2.46e-08	2.04e-05	phosphodiesterase inhibitor	PDE10A, PDE4B, PDE5A	Launched
gefitinib	0.196606	0.0298797	2.51e-08	2.08e-05	EGFR inhibitor	EGFR	Launched
etomoxir	0.31809	0.0400147	2.64e-08	2.19e-05	carnitine palmitoyltransferase inhibitor	CPT1A	Phase 2
tozasertib	-0.196028	0.029862	2.65e-08	2.2e-05	Aurora kinase inhibitor, Bcr-Abl kinase inhibitor, FLT3 inhibitor, JAK inhibitor	AURKA, AURKB, AURKC, LCK	Phase 2
estradiol-valerate	-0.594195	0.0478885	3.33e-08	2.76e-05	estrogen receptor agonist	ESR1	Launched
benzonatate	0.327874	0.0422253	4.03e-08	3.34e-05	local anesthetic	SCN5A	Launched
chlorpromazine	-0.0777969	0.0138825	5.89e-08	4.89e-05	dopamine receptor antagonist	ADRA1A, ADRA1B, ADRA1D, ADRA2A, ADRA2B, ADRA2C, CALM1, CHRM1, CHRM3, DRD1, DRD2, DRD3, DRD4, DRD5, HRH1, HRH4, HTR1A, HTR2A, HTR2B, HTR2C, HTR6, HTR7, KCNH2, ORM1, ORM2, SMPD1, TRPC5	Launched
fulvestrant	0.0800451	0.01427	6.07e-08	5.03e-05	estrogen receptor antagonist	ESR1, ESR2, GPER1	Launched
as-703026	0.314421	0.041589	6.48e-08	5.38e-05	MEK inhibitor	MAP2K1, MAP2K2	Phase 2
zibotentan	0.310595	0.0411288	6.61e-08	5.48e-05	endothelin receptor antagonist	EDNRA	Phase 3
fenbendazole	-0.597109	0.0512584	6.73e-08	5.58e-05	tubulin polymerization inhibitor	TUBB	Launched
huperzine-a	0.303173	0.0403383	7.19e-08	5.96e-05	acetylcholinesterase inhibitor	ACHE	Phase 2
brimonidine	-0.30354	0.0404213	7.3e-08	6.05e-05	adrenergic receptor agonist	ADRA2A, ADRA2B, ADRA2C	Launched
naproxen	0.578505	0.0509228	8.88e-08	7.36e-05	cyclooxygenase inhibitor	PTGS1, PTGS2	Launched
coumarin	0.575243	0.0512004	1e-07	8.32e-05	vitamin K antagonist	CA1, CA12, CA14, CA2, CA4, CA6, CA9, CYP2A6	Launched
mestranol	-0.288715	0.0392363	1.04e-07	8.64e-05	estrogen receptor agonist	ESR1	Launched
potassium-canrenoate	-0.570946	0.051015	1.05e-07	8.68e-05	mineralocorticoid receptor antagonist	NR3C2	Launched
levonorgestrel	0.313295	0.042774	1.13e-07	9.36e-05	estrogen receptor agonist, glucocorticoid receptor antagonist, progesterone receptor agonist, progesterone receptor antagonist	PGR	Launched
chlorthalidone	-0.563396	0.0512061	1.26e-07	0.000104774	carbonic anhydrase inhibitor	CA1, CA12, CA14, CA2, CA4, CA7, SLC12A1	Launched
rwj-21757	0.558651	0.051008	1.33e-07	0.000110186	toll-like receptor agonist	TLR7	Phase 2
nisoxetine	0.176644	0.0289233	1.39e-07	0.000115413	norepinephrine reuptake inhibitor	SLC6A2, SLC6A3, SLC6A4	Phase 1
ketanserin	-0.282653	0.0391842	1.47e-07	0.000121812	serotonin receptor antagonist	ADRA1A, ADRA1B, ADRA1D, DRD1, DRD5, HTR1A, HTR1B, HTR1D, HTR2A, HTR2B, HTR2C, HTR5A, HTR7, SLC18A1, SLC18A2	Launched
protriptyline	0.562947	0.0519067	1.48e-07	0.000122704	tricyclic antidepressant	SLC6A2, SLC6A4	Launched
amperozide	0.560574	0.0522258	1.66e-07	0.000137445	dopamine receptor antagonist	FAAH, HTR2A	Launched
hydroquinidine	0.547141	0.0510288	1.68e-07	0.000139062	antiarrhythmic		Launched
bemesetron	-0.291615	0.0408359	1.75e-07	0.000144743	serotonin receptor antagonist	HTR3A, HTR3B	Phase 3
molsidomine	0.560202	0.0526981	1.84e-07	0.000152775	guanylate cyclase stimulant	GUCY1A3	Launched
relcovaptan	-0.297095	0.0419945	2.05e-07	0.000169749	vasopressin receptor antagonist	AVPR1A, AVPR1B, AVPR2, OXTR	Phase 2
procainamide	0.549736	0.052448	2.15e-07	0.000178196	sodium channel blocker	DNMT1, SCN5A	Launched
dmp-543	0.29286	0.041765	2.38e-07	0.000197254	acetylcholine release enhancer		Phase 2
pterostilbene	0.260998	0.044012	2.64e-07	0.000218706	cyclooxygenase inhibitor, PPAR receptor agonist	PTGS2	Phase 2/Phase 3
gw-311616	-0.548678	0.0534871	2.72e-07	0.00022527	elastase inhibitor, leukocyte elastase inhibitor	ELANE	Phase 1
bupropion	0.543695	0.0531311	2.79e-07	0.000231333	dopamine reuptake inhibitor	SLC6A2, SLC6A3	Launched
buphenine	0.51279	0.0502096	2.85e-07	0.000236322	adrenergic receptor agonist	ADRB2	Launched
erythromycin-ethylsuccinate	-0.530857	0.0520341	2.88e-07	0.000239072	cytochrome P450 inhibitor, protein synthesis inhibitor	ABCB1, ALB, CYP3A4, CYP51A1, KCNH2, MLNR, SLC47A1	Launched
fr-139317	-0.286215	0.0413469	2.96e-07	0.000244972	endothelin receptor antagonist	EDNRA	Phase 1
olmesartan-medoxomil	-0.533866	0.052469	2.97e-07	0.000246094	angiotensin receptor antagonist	AGTR1	Launched
phenylbutyrate	0.451814	0.0768542	3.17e-07	0.000263078	HDAC inhibitor	HDAC1	Launched
tenoxicam	-0.292142	0.0424489	3.26e-07	0.000269926	cyclooxygenase inhibitor	PTGS1, PTGS2	Launched
gw-501516	-0.250673	0.0365686	3.48e-07	0.000288418	PPAR receptor agonist	PPARA, PPARD	Phase 2
riboflavin	-0.28728	0.0419833	3.58e-07	0.000297051	vitamin B	BLVRB, RFK	Launched
probenecid	0.539235	0.0541086	3.72e-07	0.000308086	uricosuric blocker	PANX1, SLC22A11, SLC22A6, SLC22A8, SLCO1C1	Launched
betamethasone-acetate	0.535974	0.053919	3.82e-07	0.000316703	glucocorticoid receptor agonist	NR3C1	Launched
alvespimycin	-0.278118	0.0409059	3.99e-07	0.000330363	HSP inhibitor	HSP90AA1	Phase 2
cyclopenthiazide	0.525967	0.053469	4.28e-07	0.000354529	thiazide diuretic		Launched
zosuquidar	0.287381	0.0427052	4.72e-07	0.000391394	P glycoprotein inhibitor	ABCB1, ABCB4	Phase 3
digoxin	-0.290796	0.0432766	4.84e-07	0.000401007	ATPase inhibitor	ATP1A1	Launched
formestane	-0.517827	0.0534535	5.04e-07	0.000417965	aromatase inhibitor	CYP19A1	Launched
pinacidil	0.210288	0.0349364	5.36e-07	0.000444184	ATP channel activator, potassium channel activator	ABCC8, ABCC9	Launched
sulfafurazole	0.49555	0.0518506	5.83e-07	0.000483189	bacterial antifolate		Launched
pyroxamide	-0.279317	0.0421107	5.98e-07	0.000495597	HDAC inhibitor	HDAC1	Phase 1
tripelennamine	0.501527	0.0527825	6.2e-07	0.000514256	histamine receptor antagonist	HRH1	Launched
ci-966	0.280245	0.0423643	6.25e-07	0.000517711	GAT inhibitor	SLC6A1	Phase 1
cromakalim	-0.263222	0.04002	6.85e-07	0.000568164		KCNJ8	Phase 2
azaperone	0.509101	0.0548492	7.96e-07	0.000660131	dopamine receptor antagonist	DRD2, DRD3	Launched
lupanine	-0.481603	0.0519397	8.05e-07	0.000667352	sodium channel blocker	INS	Phase 1
clomipramine	0.50912	0.0552545	8.61e-07	0.000713574	serotonin transporter (SERT) inhibitor	GSTP1, HTR2A, HTR2B, HTR2C, SLC6A2, SLC6A3, SLC6A4	Launched
tak-715	0.0570949	0.0114683	1.02e-06	0.000849543	p38 MAPK inhibitor	MAPK14	Phase 2
prednisone	-0.493782	0.0545242	1.03e-06	0.000857012	glucocorticoid receptor agonist	HSD11B1, NR3C1	Launched
6-aminochrysene	0.264803	0.0413217	1.04e-06	0.000862127	transferase inhibitor		Phase 2
valsartan	0.494012	0.0546961	1.06e-06	0.000881664	angiotensin receptor antagonist	AGTR1	Launched
halcinonide	0.241979	0.0378401	1.08e-06	0.000891576	glucocorticoid receptor agonist	NR3C1	Launched
talniflumate	0.457813	0.0511589	1.17e-06	0.000972035	cyclooxygenase inhibitor	CLCA1	Launched
clofibric-acid	0.130763	0.0248028	1.2e-06	0.000992349	PPAR receptor agonist	PPARA	Launched
tandutinib	-0.263329	0.04157	1.25e-06	0.00103523	FLT3 inhibitor, KIT inhibitor, PDGFR tyrosine kinase receptor inhibitor	CSF1R, FLT3, KIT, PDGFD, PDGFRB	Phase 2
felodipine	0.490327	0.0553928	1.32e-06	0.00109031	calcium channel blocker	CFTR	Launched
salmeterol	-0.475781	0.0540573	1.4e-06	0.00115775	adrenergic receptor agonist	ADRB2	Launched
amlodipine	-0.48647	0.0553618	1.42e-06	0.00117771	calcium channel blocker	CACNA1C, CACNA1D, CACNA1F, CACNA1S, CACNA2D1	Launched
plinabulin	0.264318	0.0420851	1.43e-06	0.00118423	tubulin polymerization inhibitor		Phase 3
finasteride	0.257271	0.0410315	1.47e-06	0.00121551	5 alpha reductase inhibitor	AKR1D1, SRD5A1, SRD5A2	Launched
tetramisole	-0.482666	0.0557074	1.65e-06	0.00136487	immunostimulant	ALPPL2, CHRNA3	Launched
ubenimex	0.472715	0.0548125	1.73e-06	0.0014327	leukotriene synthesis inhibitor	LTA4H, RNPEP	Launched
ym-976	-0.457911	0.0534186	1.84e-06	0.00152626	phosphodiesterase inhibitor	PDE4A	Phase 1
ranolazine	0.467924	0.0546023	1.85e-06	0.00153081	sodium channel blocker	SCN10A, SCN9A	Launched
exemestane	-0.449146	0.0525014	1.88e-06	0.00155855	aromatase inhibitor	CYP19A1	Launched
carbinoxamine	-0.477061	0.0559342	1.94e-06	0.00160874	histamine receptor antagonist	HRH1	Launched
sulmazole	-0.478946	0.0562314	1.97e-06	0.00163161	adenosine receptor antagonist		Phase 1
ziprasidone	-0.257196	0.0419634	2.09e-06	0.00172932	dopamine receptor antagonist, serotonin receptor antagonist	ADRA1A, ADRA1B, ADRA2A, ADRA2B, ADRA2C, CHRM1, CHRM2, CHRM3, CHRM4, CHRM5, DRD1, DRD2, DRD3, DRD4, DRD5, HRH1, HTR1A, HTR1B, HTR1D, HTR1E, HTR2A, HTR2C, HTR3A, HTR6, HTR7, SLC6A4	Launched
trazodone	0.252692	0.0414541	2.27e-06	0.00188018	adrenergic receptor antagonist, serotonin receptor antagonist, serotonin reuptake inhibitor	ADRA1A, ADRA2A, HRH1, HTR1A, HTR2A, HTR2B, HTR2C, SLC6A4	Launched
ru-24969	0.337472	0.0649627	2.28e-06	0.00188663	serotonin receptor agonist	HTR1A, HTR1B, HTR1D, HTR2A, HTR2B, HTR2C, HTR5A, HTR6	Phase 1
foxy-5	-0.222765	0.0419333	2.39e-06	0.00198393	WNT5a peptide mimetic	WNT5A	Phase 2
isamoltane	0.453659	0.0549433	2.72e-06	0.00225204	adrenergic receptor antagonist	HTR1A, HTR1B	Phase 1
zuclopenthixol	0.4634	0.0562097	2.76e-06	0.00228825	dopamine receptor antagonist	ADRA1A, ADRA2A, DRD1, DRD2, DRD5, HRH1, HTR2A	Launched
e-4031	-0.451755	0.0548107	2.77e-06	0.00229411	potassium channel blocker	KCNH1, KCNH2	Phase 1
bisoprolol	-0.444057	0.054323	3.01e-06	0.00249781	adrenergic receptor antagonist	ADRB1	Launched
risperidone	-0.169505	0.0331627	3.12e-06	0.00258415	dopamine receptor antagonist, serotonin receptor antagonist	ADRA1A, ADRA1B, ADRA1D, ADRA2A, ADRA2B, ADRA2C, DRD1, DRD2, DRD3, DRD4, HRH1, HTR1A, HTR1B, HTR1D, HTR1E, HTR1F, HTR2A, HTR2C, HTR6, HTR7	Launched
dantrolene	-0.459948	0.0565386	3.17e-06	0.00262476	calcium channel blocker	RYR1, RYR3	Launched
triciribine	0.136088	0.0266738	3.23e-06	0.00267686	AKT inhibitor	AKT1, AKT2, AKT3	Phase 1/Phase 2
albendazole	-0.454787	0.0560824	3.27e-06	0.00271209	tubulin polymerization inhibitor	TUBA1A, TUBB, TUBB4B	Launched
oxymetazoline	0.46024	0.0569067	3.36e-06	0.00278754	adrenergic receptor agonist	ADRA1A, ADRA1B, ADRA1D, ADRA2A, ADRA2B, ADRA2C, HTR1B, HTR1D, HTR2C	Launched
primaquine	0.450457	0.0562451	3.72e-06	0.00308199	antimalarial agent, DNA inhibitor		Launched
clocortolone-pivalate	0.25326	0.0430212	3.84e-06	0.00318275	steroid	NR3C1, PLA2G1B	Launched
cetirizine	-0.42816	0.0544182	4.46e-06	0.0036945	histamine receptor antagonist	HRH1	Launched
procaterol	-0.246713	0.042412	4.58e-06	0.00379841	adrenergic receptor agonist	ADRB2	Launched
vx-745	-0.0542735	0.0116579	4.65e-06	0.00385883	p38 MAPK inhibitor	MAPK11, MAPK12, MAPK14	Phase 2
lopinavir	0.229779	0.0395448	4.66e-06	0.00386122	HIV protease inhibitor		Launched
deracoxib	0.440948	0.0564168	4.77e-06	0.00395267	cyclooxygenase inhibitor	PTGS2	Launched
nafcillin	-0.245283	0.0423383	4.87e-06	0.00403321	bacterial cell wall synthesis inhibitor	CYP1A2, CYP3A4, SLC22A6	Launched
aminoglutethimide	0.440671	0.0566972	5.05e-06	0.00418356	glucocorticoid receptor antagonist	CYP11A1, CYP19A1	Launched
safinamide	-0.223728	0.0387735	5.16e-06	0.00427912	dopamine reuptake inhibitor, glutamate inhibitor, monoamine oxidase inhibitor	MAOB	Launched
lamotrigine	-0.241719	0.0419987	5.36e-06	0.00444212	serotonin receptor antagonist, sodium channel blocker	SCN10A, SCN11A, SCN1A, SCN2A, SCN3A, SCN4A, SCN5A, SCN7A, SCN8A, SCN9A	Launched
probucol	0.43669	0.0566739	5.51e-06	0.0045675	atherogenesis inhibitor	ABCA1, ABCB11, CES1	Launched
naftifine	0.421685	0.0547261	5.51e-06	0.00456712	fungal squalene epoxidase inhibitor		Launched
lypressin	0.247321	0.0431606	5.71e-06	0.00473541	vasopressin receptor agonist	AVPR1A, AVPR1B, AVPR2	Launched
fk-888	0.239627	0.0421022	6.3e-06	0.00522578	tachykinin antagonist	TACR1, TACR2	Phase 2
sdz-wag-994	-0.427769	0.0562627	6.31e-06	0.00522734	adenosine receptor agonist	ADORA1	Phase 2
oxantel	0.425889	0.0561487	6.46e-06	0.00535417	anthelmintic agent		Launched
flunarizine	-0.177318	0.0339396	6.57e-06	0.00544763	calcium channel blocker	CACNA1G, CACNA1H, CACNA1I, CALM1, HRH1	Launched
amsacrine	-0.436771	0.0579689	6.91e-06	0.00572592	topoisomerase inhibitor	KCNH2, TOP2A	Launched
phenazopyridine	0.417292	0.0557104	7.33e-06	0.00607447	local anesthetic	SCN1A	Launched
nelfinavir	0.24366	0.0433164	7.47e-06	0.00618999	HIV protease inhibitor	CYP1A2, CYP2B6, CYP2C19, CYP2C9, CYP2D6, CYP3A4, CYP3A7	Launched
labetalol	0.415048	0.0560337	8.2e-06	0.00679408	adrenergic receptor antagonist	ADRA1D, ADRB1, ADRB2	Launched
pirfenidone	0.231317	0.0414833	8.46e-06	0.00701487	TGF beta receptor inhibitor	FURIN, TNF	Launched
elvitegravir	-0.419813	0.0570113	8.69e-06	0.0072051	HIV integrase inhibitor		Launched
quinpirol-(-)	-0.418599	0.0569991	8.93e-06	0.00740027	dopamine receptor agonist	DRD1, DRD2, DRD3, DRD4, HTR1A, HTR2A, HTR2B, HTR2C	Phase 2
altanserin	-0.402524	0.0550546	9.33e-06	0.00773574	serotonin receptor antagonist	HTR2A	Phase 2
podophyllotoxin	-0.420357	0.0576673	9.62e-06	0.00797112	microtubule inhibitor, tubulin polymerization inhibitor	IGF1R, TOP2A, TUBA4A, TUBB	Launched
acy-1215	-0.0551315	0.0122632	9.8e-06	0.00812226	HDAC inhibitor	HDAC1, HDAC2, HDAC3, HDAC6, HDAC8	Phase 1/Phase 2
docetaxel	0.23106	0.0419489	1.01e-05	0.00834784	tubulin polymerization inhibitor	BCL2, MAP2, MAP4, MAPT, NR1I2, TUBA1A, TUBA1B, TUBA1C, TUBA3C, TUBA3D, TUBA3E, TUBA4A, TUBB, TUBB1, TUBB2A, TUBB2B, TUBB3, TUBB4A, TUBB4B, TUBB6, TUBB8	Launched
ritanserin	0.415506	0.0575204	1.05e-05	0.0087211	serotonin receptor antagonist	ADRA1A, ADRA1B, ADRA1D, HTR1A, HTR1B, HTR1D, HTR2A, HTR2B, HTR2C, HTR5A, HTR6, HTR7	Phase 3
mebeverine	0.233535	0.0426251	1.09e-05	0.00899871	acetylcholine receptor antagonist	CHRM1	Launched
altrenogest	-0.413137	0.0574628	1.1e-05	0.00913805	progestogen hormone	PGR	Launched
desoxypeganine	0.412222	0.057569	1.15e-05	0.00951287	acetylcholinesterase inhibitor, monoamine oxidase inhibitor	ACHE	Phase 1
methocarbamol	0.416848	0.0583612	1.18e-05	0.0097513	muscle relaxant	CA1	Launched
pyrimethamine	0.396668	0.0555989	1.19e-05	0.00986121	dihydrofolate reductase inhibitor	DHFR, SLC47A1	Launched
toltrazuril	-0.408846	0.0574159	1.21e-05	0.0100496	antiprotozoal agent		Launched
mesoridazine	-0.411886	0.0578372	1.21e-05	0.01004	dopamine receptor antagonist	DRD2, HTR2A	Launched
clomethiazole	-0.399919	0.05656	1.3e-05	0.0107732	GABA receptor antagonist, GABA receptor modulator	GABRA1	Launched
mexiletine	-0.408969	0.0579992	1.34e-05	0.0110685	sodium channel blocker	PLAU, SCN4A, SCN5A	Launched
semagacestat	0.167148	0.0335086	1.38e-05	0.011419	gamma secretase inhibitor	PSEN1	Phase 3
carbenoxolone	-0.224738	0.0417879	1.41e-05	0.0116537	11-beta hydroxysteroid dehydrogenase inhibitor	GJA1, GJA10, GJA3, GJA4, GJA5, GJA8, GJA9, GJB1, GJB2, GJB3, GJB4, GJB5, GJB6, GJB7, GJC1, GJC2, GJC3, GJD2, GJD3, GJD4, GJE1, HSD11B1, PANX1, PANX2, PANX3	Launched
guanfacine	0.3995	0.0571395	1.45e-05	0.0120304	adrenergic receptor agonist	ADRA2A, ADRA2B, ADRA2C	Launched
pco-400	0.383847	0.0549436	1.46e-05	0.0121228	potassium channel activator	KCNJ8	Phase 1
teniposide	-0.406453	0.0582199	1.47e-05	0.0122058	topoisomerase inhibitor	TOP2A, TOP2B	Launched
ikk-2-inhibitor-v	-0.407899	0.0584345	1.47e-05	0.0122212	IKK inhibitor, NFkB pathway inhibitor	IKBKB	Phase 1
tolmetin	0.404208	0.0579405	1.48e-05	0.0122933	cyclooxygenase inhibitor	PTGS1, PTGS2	Launched
dicycloverine	0.401563	0.0580066	1.6e-05	0.013255	acetylcholine receptor antagonist	CHRM1, CHRM2, CHRM3	Launched
fenofibrate	-0.396634	0.0574404	1.64e-05	0.0135883	PPAR receptor agonist	MMP25, PPARA	Launched
ezetimibe	-0.397132	0.0575466	1.65e-05	0.013667	cholesterol inhibitor, Niemann-Pick C1-like 1 protein antagonist	ANPEP, NPC1L1, SOAT1	Launched
diclofenamide	-0.399344	0.0584715	1.82e-05	0.0151212	carbonic anhydrase inhibitor	CA1, CA12, CA2, CA4, CA7	Launched
sertaconazole	-0.399429	0.0584742	1.82e-05	0.0150967	sterol demethylase inhibitor		Launched
midostaurin	-0.400651	0.0587493	1.85e-05	0.0153391	FLT3 inhibitor, KIT inhibitor, PKC inhibitor	FLT3, PRKCG	Launched
cl-218872	-0.219149	0.0416173	1.88e-05	0.0155556	benzodiazepine receptor agonist	GABRA1, GABRA2, GABRA3, GABRA5, GABRB2, GABRG2	Phase 1
trimethobenzamide	0.394725	0.0581416	1.93e-05	0.0160242	histamine receptor antagonist	DRD2	Launched
metoprolol	0.388356	0.057323	1.97e-05	0.0163516	adrenergic receptor antagonist	ADRB1, ADRB2	Launched
zaprinast	-0.384482	0.0568733	2.01e-05	0.016695	phosphodiesterase inhibitor	GPR35, PDE1A, PDE4D, PDE5A, PDE9A	Phase 2
mometasone	-0.386549	0.0571804	2.01e-05	0.0166992	glucocorticoid receptor agonist	NR3C1	Launched
zd-7114	0.373375	0.0554311	2.09e-05	0.0172918	adrenergic receptor agonist	ADRB3	Phase 1
perphenazine	-0.394091	0.0586304	2.13e-05	0.0176483	dopamine receptor antagonist	CALM1, DRD1, DRD2, HRH1, HTR2A, HTR2C, HTR6, HTR7	Launched
penfluridol	-0.392938	0.0587722	2.24e-05	0.0185821	T-type calcium channel blocker	CACNA1G	Launched
alpelisib	-0.169177	0.0351158	2.34e-05	0.0194208	PI3K inhibitor	PIK3CA, PIK3CB, PIK3CD, PIK3CG	Launched
propofol	0.38016	0.0573027	2.41e-05	0.0200188	benzodiazepine receptor agonist	FAAH, GABRA1, GABRA2, GABRA3, GABRA4, GABRA5, GABRA6, GABRB1, GABRB2, GABRB3, GABRD, GABRE, GABRG1, GABRG2, GABRG3, GABRP, GABRQ, SCN2A, SCN4A	Launched
mycophenolate-mofetil	0.373183	0.0562401	2.41e-05	0.0199812	dehydrogenase inhibitor, inositol monophosphatase inhibitor	IMPDH1, IMPDH2	Launched
crizotinib	-0.220068	0.0427577	2.55e-05	0.0211389	ALK tyrosine kinase receptor inhibitor	ALK, MET	Launched
erythromycin	0.385884	0.0585314	2.56e-05	0.0212601	NFkB pathway inhibitor	MLNR	Launched
alverine	0.370393	0.0564174	2.67e-05	0.0221299	muscle relaxant	HTR1A	Launched
zk-93426	0.382038	0.05824	2.69e-05	0.0223086	benzodiazepine receptor antagonist	GABRA1, GABRA2, GABRA3, GABRA5	Phase 1
simvastatin	0.167246	0.03707	2.81e-05	0.0233332	HMGCR inhibitor	HMGCR, ITGB2	Launched
naphazoline	-0.381006	0.0591226	3.19e-05	0.0264191	adrenergic receptor agonist	ADRA1A, ADRA2A	Launched
ibuprofen-(s)	-0.382481	0.0593944	3.21e-05	0.0266005	cyclooxygenase inhibitor	ASIC1, PTGS1, PTGS2, SLC5A8	Launched
losmapimod	0.161966	0.0344222	3.32e-05	0.0275128	p38 MAPK inhibitor	MAPK14	Phase 3
anagrelide	-0.37259	0.0581637	3.37e-05	0.0279623	phosphodiesterase inhibitor	PDE3A	Launched
rigosertib	-0.0515317	0.0122481	3.38e-05	0.0280589	cell cycle inhibitor, PLK inhibitor	PLK1	Phase 3
ornidazole	-0.376326	0.0587969	3.4e-05	0.0281882	antiprotozoal agent		Launched
tamibarotene	-0.215349	0.0428619	3.5e-05	0.0290184	retinoid receptor agonist	RARA, RARB	Launched
sitagliptin	-0.215396	0.0429041	3.54e-05	0.0293096	dipeptidyl peptidase inhibitor	DPP4	Launched
methantheline	0.369415	0.0581111	3.63e-05	0.030061	acetylcholine receptor antagonist	CHRM1, HRH2	Launched
irbesartan	-0.361825	0.0573739	3.91e-05	0.0324133	angiotensin receptor antagonist	AGTR1, JUN, SLC10A1	Launched
cyclopentolate	0.362738	0.0576102	3.97e-05	0.0329018	acetylcholine receptor antagonist		Launched
mitomycin-c	-0.373866	0.0594326	4e-05	0.0331897	DNA alkylating agent, DNA synthesis inhibitor		Launched
salicin	0.212538	0.0429064	4.2e-05	0.0348467	anti-inflammatory agent		Phase 1
vx-702	0.213441	0.0431237	4.25e-05	0.0352113	p38 MAPK inhibitor	IL1B, IL6, MAPK11, MAPK12, MAPK14, TNF	Phase 2
moxifloxacin	-0.214165	0.0433062	4.29e-05	0.035591	bacterial DNA gyrase inhibitor	TOP2A	Launched
desmethylclozapine	0.210482	0.0426635	4.43e-05	0.0366959	acetylcholine receptor agonist	HTR2C	Phase 2
fenbufen	0.207556	0.042122	4.5e-05	0.037276	cyclooxygenase inhibitor	PTGS1, PTGS2	Launched
lestaurtinib	-0.208743	0.0424521	4.62e-05	0.0382892	FLT3 inhibitor, growth factor receptor inhibitor, JAK inhibitor	FLT3, NTRK1	Phase 3
deforolimus	-0.206643	0.0422302	4.91e-05	0.0407322	mTOR inhibitor	MTOR	Phase 3
norgestimate	0.357013	0.058201	5.07e-05	0.0420021	progesterone receptor agonist	ESR1, PGR	Launched
estriol	-0.198793	0.0407242	5.07e-05	0.0419982	estrogen receptor agonist	ESR1, ESR2	Launched
bicalutamide	0.34817	0.0568662	5.16e-05	0.0427419	androgen receptor antagonist	AR	Launched
nefopam	-0.35308	0.0578074	5.27e-05	0.04371	cyclooxygenase inhibitor		Launched
be-2254	-0.361384	0.0591869	5.29e-05	0.0438471	adrenergic receptor antagonist	ADRA1A	Phase 2
aprepitant	0.208001	0.042763	5.3e-05	0.0439339	tachykinin antagonist	TACR1	Launched
toremifene	-0.347114	0.0571565	5.56e-05	0.0460894	estrogen receptor antagonist, selective estrogen receptor modulator (SERM)	ESR1	Launched
tenofovir	-0.350002	0.0576306	5.56e-05	0.0460783	HIV integrase inhibitor, nucleoside reverse transcriptase inhibitor		Launched
betulinic-acid	0.211827	0.0437882	5.68e-05	0.0470582	apoptosis stimulant, NFkB pathway inhibitor	GPBAR1	Phase 1/Phase 2
propafenone	0.359359	0.0594642	5.82e-05	0.0482307	antiarrhythmic	ADRB1, ADRB2, KCNA5, KCNH2	Launched
trifluridine	0.153348	0.0349847	5.85e-05	0.0485	DNA directed DNA polymerase inhibitor, thymidylate synthase inhibitor	TYMS	Launched
bisacodyl	-0.357908	0.0592724	5.86e-05	0.0485964	laxative		Launched
mosapride	0.196181	0.0407026	5.94e-05	0.0492627	serotonin receptor agonist	HTR4	Launched
dydrogesterone	0.331171	0.0549299	5.95e-05	0.0492988	progesterone receptor agonist	PGR	Launched
losartan	-0.358502	0.0596932	6.16e-05	0.0510852	angiotensin receptor antagonist	AGTR1	Launched
rifabutin	-0.208792	0.0434577	6.18e-05	0.0512661	protein synthesis inhibitor		Launched
phenoxybenzamine	-0.354829	0.0592863	6.36e-05	0.0527361	adrenergic receptor antagonist	ADRA1A, ADRA1B, ADRA1D, ADRA2A, ADRA2B, ADRA2C	Launched
flunisolide	0.202883	0.0423427	6.4e-05	0.0530282	cytochrome P450 inhibitor	NR3C1	Launched
butoconazole	0.346868	0.0584856	6.92e-05	0.0573274	bacterial cell wall synthesis inhibitor		Launched
bezafibrate	0.307691	0.0723664	7.04e-05	0.0583276	PPAR receptor agonist	PPARA, PPARD, PPARG	Launched
scopolamine	0.133014	0.0307839	7.2e-05	0.0596727	acetylcholine receptor antagonist	CHRM1, CHRM2, CHRM3, CHRM4, CHRM5, SI	Launched
xylazine	0.348354	0.0590728	7.29e-05	0.0604031	adrenergic receptor agonist	ADRA2A, ADRA2B, ADRA2C	Launched
afatinib	0.348503	0.0593586	7.58e-05	0.0628757	EGFR inhibitor	EGFR, ERBB2, ERBB4	Launched
tetradecylthioacetic-acid	0.251451	0.0601344	7.59e-05	0.0629624	lipid peroxidase inhibitor		Phase 2
epirizole	-0.335571	0.0573794	7.86e-05	0.0651491	cyclooxygenase inhibitor	PTGS1, PTGS2	Launched
oxybuprocaine	-0.347392	0.0596174	8.12e-05	0.0673431	local anesthetic	SCN10A	Launched
piperacetazine	-0.337737	0.0579713	8.14e-05	0.0674568	dopamine receptor antagonist		Launched
ici-89406	0.349693	0.0603186	8.51e-05	0.0705257	adrenergic receptor antagonist	ADRB1, ADRB2	Phase 1
procarbazine	0.342011	0.0590296	8.55e-05	0.0709184	monoamine oxidase inhibitor		Launched
cyclosporin-a	-0.111882	0.0266795	8.61e-05	0.0713878	calcineurin inhibitor	ABCB11, CAMLG, FPR1, PPIA, PPIF, PPP3CA, PPP3R2, SLC10A1, SLCO1B1, SLCO1B3	Launched
chenodeoxycholic-acid	0.277703	0.0670938	8.84e-05	0.0732716	11-beta hydroxysteroid dehydrogenase inhibitor, FXR agonist	HSD11B1, NR1H4	Launched
alprostadil	-0.344476	0.0598355	9.06e-05	0.075129	prostanoid receptor agonist	CATSPER1, CATSPER2, CATSPER3, CATSPER4, PTGDR, PTGER1, PTGER2, PTGER4, PTGIR	Launched
ketoprofen	0.325326	0.0565352	9.1e-05	0.0754423	cyclooxygenase inhibitor	PTGS1, PTGS2, SLC5A8	Launched
guanaben-acetate	0.195417	0.0420301	9.24e-05	0.0766339	adrenergic receptor agonist	ADRA2A, ADRA2B, ADRA2C	Launched
diethyltoluamide	-0.330465	0.057893	9.79e-05	0.0811244	ionotropic receptor IR40a activator		Launched
maprotiline	0.340775	0.0597393	9.85e-05	0.0816162	norepinephrine reputake inhibitor, tricyclic antidepressant	SLC6A2	Launched
dasatinib	-0.0258648	0.00662119	9.97e-05	0.08269	Bcr-Abl kinase inhibitor, ephrin inhibitor, KIT inhibitor, PDGFR tyrosine kinase receptor inhibitor, SRC inhibitor, tyrosine kinase inhibitor	ABL1, ABL2, BLK, EPHA2, FGR, FRK, FYN, HCK, KIT, LCK, LYN, PDGFRB, SRC, SRMS, STAT5B, YES1	Launched
chlorphenamine	0.196697	0.0426224	0.000101115	0.0838244	histamine receptor antagonist		Launched
decitabine	0.150578	0.0384826	0.00010437	0.0865228	DNA methyltransferase inhibitor	DNMT1, DNMT3A	Launched
sulconazole	-0.336934	0.0594724	0.0001047	0.0867963	sterol demethylase inhibitor		Launched
naloxone	-0.195186	0.0426113	0.000110503	0.0916068	opioid receptor antagonist	CREB1, ESR1, OPRD1, OPRK1, OPRM1, TLR4	Launched
quinapril	-0.193803	0.0423199	0.00011083	0.0918777	angiotensin converting enzyme inhibitor	ACE	Launched
hydrocortisone	-0.331325	0.0589918	0.000113139	0.0937922	glucocorticoid receptor agonist	ANXA1, NOS2, NR3C1, NR3C2	Launched
mebendazole	-0.326755	0.0585339	0.000119454	0.099027	tubulin polymerization inhibitor	TUBA1A, TUBB, TUBB4B	Launched
mepyramine	0.332315	0.0596319	0.000121284	0.100544	histamine receptor antagonist	HRH1	Launched
lansoprazole	-0.330907	0.079542	0.000122122	0.101239	ATPase inhibitor	ATP4A, ATP4B	Launched
chlorprothixene	-0.196702	0.0433422	0.000123302	0.102217	dopamine receptor antagonist	CHRM1, CHRM2, CHRM3, CHRM4, CHRM5, DRD1, DRD2, DRD3, HRH1, HTR2A, HTR2B, HTR2C	Launched
timolol	-0.332609	0.0600316	0.000127687	0.105852	adrenergic receptor antagonist	ADRB1, ADRB2	Launched
cgp-12177	-0.312174	0.0566128	0.000133189	0.110414	adrenergic receptor agonist	ADRB1, ADRB2, ADRB3	Phase 1
chloroxine	-0.189532	0.0422793	0.000142381	0.118034	opioid receptor antagonist	OPRK1	Launched
physostigmine	0.322337	0.0590404	0.000145396	0.120534	acetylcholinesterase inhibitor, cholinesterase inhibitor	ACHE, BCHE	Launched
buspirone	-0.188761	0.0422286	0.000147208	0.122035	serotonin receptor agonist	DRD2, HTR1A	Launched
zacopride	0.272034	0.0663801	0.000149442	0.123887	serotonin receptor antagonist	HTR3A, HTR3B, HTR4, HTR5A	Phase 2
rev-5901	-0.32329	0.059435	0.000150213	0.124527	leukotriene receptor antagonist, lipoxygenase inhibitor	ALOX5	Phase 2
vinpocetine	-0.166127	0.037256	0.000151431	0.125536	phosphodiesterase inhibitor, sodium channel blocker	PDE1A, PDE1C	Launched
reboxetine	-0.168873	0.0419649	0.000153748	0.127457	adrenergic receptor antagonist	SLC6A2	Launched
metoclopramide	-0.323807	0.0599178	0.000159002	0.131813	dopamine receptor antagonist, serotonin receptor antagonist	CHRM1, DRD2, HTR3A, HTR3B, HTR4	Launched
methylergometrine	-0.184	0.0414409	0.000159072	0.131871	dopamine receptor antagonist, serotonin receptor antagonist	DRD1, HTR1E, HTR1F, HTR2A, HTR2B, HTR2C	Launched
aminopentamide	0.316408	0.0585571	0.000159203	0.131979	acetylcholine receptor antagonist	CHRM1	Launched
piperidolate	0.188091	0.0424219	0.000161668	0.134023	acetylcholine receptor antagonist	CHRM1	Launched
ilomastat	0.324128	0.060508	0.000171707	0.142345	matrix metalloprotease inhibitor	ACAN, ADAM28, MMP1, MMP12, MMP13, MMP14, MMP2, MMP3, MMP8, MMP9	Phase 3
desipramine	0.296878	0.0555483	0.000175165	0.145212	tricyclic antidepressant	ADRA1A, ADRA1B, ADRA1D, ADRA2A, ADRA2B, ADRA2C, ADRB1, ADRB2, CHRM1, CHRM2, CHRM3, CHRM4, CHRM5, DRD2, HRH1, HTR1A, HTR2A, HTR2C, SLC6A2, SLC6A4, SMPD1	Launched
pivmecillinam	-0.183659	0.041851	0.000181855	0.150757	bacterial cell wall synthesis inhibitor		Launched
at-7519	0.182187	0.041568	0.000184475	0.152929	CDK inhibitor	CDK1, CDK2, CDK4, CDK5, CDK6, CDK9	Phase 2
gamma-linolenic-acid	-0.295895	0.056361	0.000204402	0.169449	cyclooxygenase inhibitor, prostanoid receptor agonist	PTGS1, PTGS2	Phase 2
trimetozine	0.298228	0.0568619	0.000206158	0.170905	sedative		Launched
pipamperone	-0.309386	0.0590436	0.00020779	0.172258	dopamine receptor antagonist	DRD2, HRH1, HTR1A, HTR1B, HTR1D, HTR2A	Launched
nortriptyline	-0.310543	0.059541	0.000216269	0.179287	tricyclic antidepressant	ADRA1A, ADRA1B, ADRA1D, ADRA2A, ADRA2B, ADRA2C, ADRB1, ADRB2, ADRB3, CHRM1, CHRM2, CHRM3, CHRM4, CHRM5, DRD2, HRH1, HTR1A, HTR2A, HTR2C, HTR6, KCNJ10, PGRMC1, SIGMAR1, SLC6A2, SLC6A4	Launched
quizartinib	-0.0393113	0.0105465	0.000220273	0.182606	FLT3 inhibitor	CSF1R, FLT3, KIT, PDGFRA, PDGFRB, RET	Phase 3
doxylamine	-0.313773	0.060572	0.000229274	0.190068	histamine receptor antagonist	HRH1	Launched
fluphenazine	0.305952	0.0590639	0.000229329	0.190114	dopamine receptor antagonist	CALM1, DRD1, DRD2, DRD5, HRH1, HTR2A, HTR6, HTR7	Launched
carprofen	0.30206	0.0583644	0.000231079	0.191565	cyclooxygenase inhibitor	PTGS2	Launched
zolmitriptan	0.304932	0.0591054	0.00023738	0.196788	serotonin receptor agonist	HTR1A, HTR1B, HTR1D, HTR1E, HTR1F	Launched
acamprosate	0.306599	0.0598668	0.000252688	0.209478	glutamate receptor antagonist	GABRA1, GABRA2, GABRA3, GABRA4, GABRA5, GABRA6, GABRB1, GABRB2, GABRB3, GABRD, GABRE, GABRG1, GABRG2, GABRG3, GABRP, GABRQ, GRIN1, GRIN2A, GRIN2B, GRIN2C, GRIN2D, GRIN3A, GRIN3B, GRM5	Launched
dihydroergotamine	0.306753	0.0599558	0.000254809	0.211237	serotonin receptor agonist	ADRA2A, DRD2, HTR1B, HTR1D, HTR1E, HTR1F, HTR2B, HTR7	Launched
amoxapine	0.29794	0.0584427	0.000262681	0.217762	norepinephrine reputake inhibitor	ADRA1A, ADRA1B, ADRA1D, ADRA2A, ADRA2B, ADRA2C, CHRM1, CHRM2, CHRM3, CHRM4, CHRM5, DRD1, DRD2, DRD3, DRD4, DRD5, GABRA1, GABRA2, GABRA3, GABRA4, GABRA5, GABRA6, GABRB1, GABRB2, GABRB3, GABRD, GABRE, GABRG1, GABRG2, GABRG3, GABRP, GABRQ, HRH1, HRH4, HTR1A, HTR1B, HTR2A, HTR2B, HTR2C, HTR3A, HTR6, HTR7, SLC6A2, SLC6A3, SLC6A4	Launched
lapatinib	0.118861	0.0304355	0.000277569	0.230104	EGFR inhibitor	EGFR, ERBB2	Launched
siguazodan	0.292013	0.057907	0.000287965	0.238723	phosphodiesterase inhibitor	PDE3A	Phase 1
hypericin	0.301039	0.060288	0.000312781	0.259296	tyrosine kinase inhibitor		Phase 3
chlorambucil	0.280891	0.0563581	0.000317694	0.263369	DNA inhibitor		Launched
jnj-26481585	-0.172112	0.0415324	0.00034198	0.283501	HDAC inhibitor	HDAC1, HDAC10, HDAC11, HDAC2, HDAC3, HDAC4, HDAC5, HDAC6, HDAC7, HDAC8, HDAC9, MDM2	Phase 2
oxybenzone	0.292308	0.0594268	0.000354525	0.293901	lipase inhibitor	LIPE	Launched
fpl-55712	-0.175696	0.0425914	0.000359039	0.297643	leukotriene receptor antagonist		Phase 1
saquinavir	-0.285199	0.0582949	0.000370703	0.307313	HIV protease inhibitor	CYP3A4	Launched
propoxycaine	-0.168409	0.0409525	0.000371123	0.307661	local anesthetic		Launched
mephentermine	0.290861	0.0595958	0.000378167	0.3135	adrenergic receptor agonist	ADRA1A, ADRA1B, ADRA1D, ADRA2A, ADRA2B, ADRA2C, ADRB1, ADRB2, ADRB3	Launched
fluticasone-propionate	-0.298206	0.0611369	0.000380008	0.315027	glucocorticoid receptor agonist	NR3C1, NR3C2, PGR, PLA2G4A	Launched
cabergoline	0.134747	0.0347114	0.000400209	0.331773	dopamine receptor agonist	ADRA1A, ADRA1B, ADRA1D, ADRA2A, ADRA2B, ADRA2C, ADRB1, ADRB2, DRD1, DRD2, DRD3, DRD4, DRD5, HTR1A, HTR1B, HTR1D, HTR2A, HTR2B, HTR2C, HTR7	Launched
thiostrepton	-0.290233	0.059996	0.000406753	0.337198	FOXM1 inhibitor, protein synthesis inhibitor	FOXM1	Launched
menadione	-0.295864	0.0611869	0.000408221	0.338415	mitochondrial DNA polymerase inhibitor, phosphatase inhibitor	AOX1, BGLAP, F10, F2, F7, F9, GGCX, NQO1, NQO2, PROC, PROS1, PROZ, VKORC1, VKORC1L1	Launched
racecadotril	-0.284643	0.058875	0.000408708	0.338819	enkephalinase inhibitor	MME	Launched
alprenolol	0.164008	0.0402959	0.000413758	0.343006	adrenergic receptor antagonist	ADRB1, ADRB2	Launched
pd-123319	-0.169513	0.0417257	0.00042185	0.349714	angiotensin antagonist	AGTR2	Phase 1
sunitinib	-0.0385022	0.010875	0.000447855	0.371272	FLT3 inhibitor, KIT inhibitor, PDGFR tyrosine kinase receptor inhibitor, RET tyrosine kinase inhibitor, VEGFR inhibitor	CSF1R, FGFR1, FLT1, FLT3, FLT4, KDR, KIT, PDGFRA, PDGFRB, RET	Launched
brivanib	-0.172765	0.0428421	0.000455634	0.377721	FGFR inhibitor, VEGFR inhibitor	CYP3A4, FGFR1, FLT1, KCNH2, KDR	Phase 3
enalapril	-0.27968	0.0590658	0.000484339	0.401517	angiotensin converting enzyme inhibitor	ACE	Launched
prednisolone-acetate	0.285316	0.0605015	0.000500512	0.414924	glucocorticoid receptor agonist	NR3C1	Launched
vardenafil	-0.264639	0.0565063	0.000529215	0.43872	phosphodiesterase inhibitor	PDE5A, PDE6G, PDE6H	Launched
cinacalcet	0.155661	0.0392074	0.000534843	0.443385	calcium channel activator	CASR	Launched
rosmarinic-acid	0.288548	0.0617255	0.000537132	0.445282	GABA transaminase inhibitor	MCL1, TYR	Launched
alaproclate	0.282755	0.0605157	0.000539236	0.447027	serotonin receptor antagonist	SLC6A4	Phase 2
temozolomide	-0.27627	0.0749192	0.000549665	0.455672	DNA alkylating agent	MGMT	Launched
trioxsalen	0.283295	0.0609256	0.00056059	0.464729	DNA synthesis inhibitor		Launched
gr-79236	-0.268526	0.0579084	0.000573061	0.475068	adenosine receptor agonist	ADORA1, ADORA2A	Phase 1
terguride	0.276718	0.0599058	0.00059099	0.48993	dopamine receptor agonist, serotonin receptor antagonist	ADRA1A, ADRA2A, ADRA2B, ADRA2C, DRD2, DRD3, DRD4, HTR1A, HTR1B, HTR1D, HTR2A, HTR2B, HTR2C	Launched
escitalopram	-0.274274	0.0593776	0.000591052	0.489982	selective serotonin reuptake inhibitor (SSRI)	SLC6A4	Launched
danusertib	-0.165727	0.0421909	0.000595915	0.494013	Aurora kinase inhibitor, growth factor receptor inhibitor	AURKA, AURKB, AURKC, FGFR1, NTRK1, RET, SLK	Phase 2
amantadine	0.273609	0.059341	0.000599652	0.497112	glutamate receptor antagonist	DRD2, GRIN2A, GRIN2B, GRIN2C, GRIN2D, GRIN3A	Launched
levcromakalim	0.270171	0.058643	0.000603545	0.500339	potassium channel activator	KCNJ5	Phase 3
etomidate	-0.281821	0.0613229	0.0006155	0.51025	GABA receptor modulator	ADRA2B, GABRA1, GABRA2, GABRA3, GABRA4, GABRA5, GABRA6, GABRB1, GABRB2, GABRB3, GABRD, GABRE, GABRG1, GABRG2, GABRG3, GABRP, GABRQ	Launched
duloxetine	0.281241	0.0612363	0.000618672	0.512879	norepinephrine reuptake inhibitor, serotoninƒ__norepinephrine reuptake inhibitor (SNRI)	HTR2A, HTR2C, HTR6, SLC6A2, SLC6A3, SLC6A4	Launched
palmitoylethanolamide	0.269263	0.0592736	0.000674643	0.559279	cannabinoid receptor agonist	CNR2, GPR119, GPR55	Launched
ketotifen	0.268738	0.059238	0.000681872	0.565272	histamine receptor agonist, leukotriene receptor antagonist, phosphodiesterase inhibitor	HRH1	Launched
alfuzosin	0.273012	0.0603002	0.000692663	0.574217	adrenergic receptor antagonist	ADRA1A, ADRA1B, ADRA1D, SCN10A, SCN11A, SCN1A, SCN2A, SCN3A, SCN4A, SCN5A, SCN7A, SCN8A, SCN9A	Launched
cilomilast	-0.165961	0.0429908	0.000708489	0.587337	phosphodiesterase inhibitor	PDE4A, PDE4B, PDE4D	Phase 3
bi-2536	-0.0417241	0.0122129	0.000718917	0.595983	PLK inhibitor	BRD4, PLK1, PLK2, PLK3	Phase 2
meloxicam	0.257517	0.0571794	0.000722019	0.598554	cyclooxygenase inhibitor	PTGS1, PTGS2	Launched
roquinimex	0.275363	0.0616194	0.000767313	0.636102	angiogenesis inhibitor, tumor necrosis factor production inhibitor		Phase 3
flumazenil	-0.242936	0.0543918	0.000770474	0.638723	benzodiazepine receptor antagonist	GABRA1, GABRA2, GABRA3, GABRA4, GABRA5, GABRA6, GABRB1, GABRB2, GABRB3, GABRD, GABRE, GABRG1, GABRG2, GABRG3, GABRP, GABRQ	Launched
pca-4248	-0.261281	0.0585596	0.00077671	0.643893	platelet activating factor receptor antagonist	PTAFR	Phase 1
sirolimus	-0.139875	0.041275	0.000781854	0.648157	mTOR inhibitor	FKBP1A, MTOR	Launched
pizotifen	-0.266242	0.0597962	0.000789433	0.65444	serotonin receptor antagonist	HTR1A, HTR2A, HTR2C	Launched
sotrastaurin	0.120007	0.0330659	0.000833576	0.691034	PKC inhibitor	PRKCA, PRKCB, PRKCD, PRKCE, PRKCH, PRKCQ	Phase 2
amitriptyline	0.26089	0.0591518	0.000849589	0.704309	norepinephrine inhibitor, norepinephrine reuptake inhibitor, serotonin receptor antagonist, serotoninƒ__norepinephrine reuptake inhibitor (SNRI)	ADRA1A, ADRA1B, ADRA1D, ADRA2A, ADRB1, ADRB2, ADRB3, CHRM1, CHRM2, CHRM3, CHRM4, CHRM5, HRH1, HRH2, HRH4, HTR1A, HTR1B, HTR1D, HTR2A, HTR2C, HTR6, HTR7, KCNA1, KCND2, KCND3, KCNQ2, KCNQ3, NTRK1, NTRK2, OPRD1, OPRK1, OPRM1, SIGMAR1, SLC6A2, SLC6A4	Launched
orantinib	-0.161403	0.0426518	0.000860544	0.713391	FGFR inhibitor, PDGFR tyrosine kinase receptor inhibitor, VEGFR inhibitor	AURKA, AURKB, EGFR, FGFR1, FGFR2, KDR, PDGFRA, PDGFRB	Phase 3
glipizide	0.264158	0.0601972	0.000883479	0.732404	sulfonylurea	ABCC8, KCNJ10, KCNJ11, PPARG	Launched
pf-562271	0.250677	0.0572137	0.000894082	0.741194	focal adhesion kinase inhibitor	PTK2, PTK2B	Phase 1
irinotecan	0.154742	0.0410898	0.000901454	0.747305	topoisomerase inhibitor	TOP1, TOP1MT	Launched
levocabastine	0.158923	0.0422434	0.000910363	0.754691	histamine receptor antagonist	HRH1, NTSR2	Launched
estropipate	-0.255172	0.0584878	0.000923759	0.765796	estrogen receptor agonist	ESR1, ESR2	Launched
paroxetine	-0.265286	0.0609288	0.000938152	0.777728	selective serotonin reuptake inhibitor (SSRI)	CHRM1, CHRM2, CHRM3, CHRM4, CHRM5, HTR2A, SLC6A2, SLC6A4	Launched
ketorolac	-0.265191	0.0609107	0.00093859	0.778091	cyclooxygenase inhibitor	PTGS1, PTGS2	Launched
barasertib-hqpa	0.103471	0.0294774	0.000945929	0.784175	Aurora kinase inhibitor	AURKB	Phase 2/Phase 3
hexachlorophene	0.104317	0.0297483	0.000956065	0.792578	potassium channel activator	GLUD1, SDHD	Launched
etodolac	0.105288	0.0301664	0.00100464	0.832845	cyclooxygenase inhibitor	PTGS2	Launched
diazoxide	-0.249862	0.0579752	0.00101419	0.84076	potassium channel activator	ATP1A1, CA1, CA2, KCNJ11, KCNJ8, KCNMA1, SLC12A3	Launched
quetiapine	-0.25508	0.0592654	0.00102457	0.84937	dopamine receptor antagonist, serotonin receptor antagonist	ADRA1A, ADRA1B, ADRA1D, ADRA2A, ADRA2B, ADRA2C, CHRM1, CHRM2, CHRM3, CHRM4, CHRM5, DRD1, DRD2, DRD3, DRD4, DRD5, HRH1, HTR1A, HTR1B, HTR1D, HTR1E, HTR1F, HTR2A, HTR2C, HTR3A, HTR6, HTR7, SLC6A2	Launched
amcinonide	-0.260443	0.0605831	0.00103383	0.857048	glucocorticoid receptor agonist	NR3C1	Launched
veliparib	0.0285149	0.00865518	0.0010417	0.863567	PARP inhibitor	PARP1, PARP2	Phase 3
bumetanide	0.254407	0.0595988	0.00109066	0.904154	solute carrier family member inhibitor	CFTR, GPR35, SLC12A1, SLC12A2, SLC12A4, SLC12A5	Launched
nilotinib	-0.100552	0.029508	0.00113775	0.943192	Abl kinase inhibitor, Bcr-Abl kinase inhibitor	ABL1, KIT	Launched
tranilast	0.256839	0.0610674	0.00121921	1	angiogenesis inhibitor	HPGDS, HRH1	Launched
diflunisal	-0.249775	0.0595192	0.00123949	1	prostanoid receptor antagonist	PTGS1, PTGS2	Launched
mycophenolic-acid	0.24953	0.0595797	0.00125808	1	dehydrogenase inhibitor, inositol monophosphatase inhibitor	IMPDH1, IMPDH2	Launched
doxepin	0.123791	0.0355649	0.00127261	1	histamine receptor antagonist	HRH1, SLC6A2, SLC6A4	Launched
promazine	-0.254387	0.0611489	0.00132251	1	dopamine receptor antagonist	ADRA1A, ADRA1B, ADRA1D, CHRM1, CHRM2, CHRM3, CHRM4, CHRM5, DRD1, DRD2, DRD3, DRD4, HRH1, HTR2A, HTR2C	Launched
digitoxin	-0.256306	0.0617404	0.00134333	1	ATPase inhibitor	ATP1A1, ATP1A2, ATP1A3, ATP1A4, ATP1B1, ATP1B2, ATP1B3, FXYD2	Launched
zk-93423	-0.253793	0.0613982	0.00138666	1	benzodiazepine receptor agonist	GABRA1, GABRA2, GABRA3, GABRA5, GABRB2, GABRG2	Phase 3
danoprevir	-0.136082	0.0380717	0.00146449	1	HCV inhibitor		Phase 3
ropinirole	-0.230908	0.0563143	0.00147145	1	dopamine receptor agonist	ADRA2A, ADRA2B, ADRA2C, DRD1, DRD2, DRD3, DRD4, DRD5, HTR1A, HTR1B, HTR1D, HTR2A, HTR2B, HTR2C	Launched
dup-697	0.245175	0.060318	0.00156842	1	cyclooxygenase inhibitor	PTGS2	Phase 1
md-920	-0.239032	0.0588729	0.00158135	1	NFkB pathway inhibitor	AADACL2	Phase 1
dosulepin	-0.237435	0.0587888	0.00164308	1	norepinephrine reuptake inhibitor, serotoninƒ__norepinephrine reuptake inhibitor (SNRI), tricyclic antidepressant	CHRM1, CHRM2, CHRM3, CHRM4, CHRM5, HRH1, SLC6A2, SLC6A4	Launched
andarine	0.154201	0.0437643	0.00166458	1	androgen receptor modulator	AR	Phase 1
spiperone	-0.14123	0.0433658	0.00167727	1	dopamine receptor antagonist	ADRA1A, ADRA1B, ADRA1D, DRD1, DRD2, DRD3, DRD4, DRD5, HTR1A, HTR1D, HTR2A, HTR2B, HTR2C, HTR6, HTR7	Launched
zd-2079	0.239943	0.0602085	0.00180923	1	adrenergic receptor agonist	ADRB3	Phase 2
flutamide	-0.153531	0.0441469	0.00186679	1	androgen receptor antagonist	AHR, AR	Launched
diphenidol	-0.23854	0.0602265	0.00189091	1	acetylcholine receptor agonist	CHRM1, CHRM2, CHRM3, CHRM4	Launched
neca	0.243014	0.0613817	0.00189654	1	adenosine receptor agonist	ADORA1, ADORA2A, ADORA2B, ADORA3	Launched
droperidol	0.142866	0.0411795	0.00190642	1	dopamine receptor antagonist	ADRA1A, DRD2, DRD3, DRD4, HTR2A	Launched
ranitidine	0.112473	0.033848	0.00197883	1	histamine receptor antagonist	HRH2	Launched
proguanil	-0.231569	0.0588614	0.00198377	1	dihydrofolate reductase inhibitor	DHFR	Launched
nalbuphine	-0.23213	0.0590803	0.00200208	1	opioid receptor agonist, opioid receptor antagonist	OPRD1, OPRK1, OPRM1	Launched
dobutamine	-0.242794	0.0620169	0.0020537	1	adrenergic receptor agonist	ADRB1, ADRB2	Launched
ephedrine	0.19359	0.0597592	0.00210976	1	adrenergic receptor agonist	ACHE, ADRA1A, ADRB2, SLC18A2, SLC6A2	Launched
glucosamine	-0.142552	0.0442335	0.0022149	1	glycosylated protein precursor	IL1B	Launched
bemegride	-0.238724	0.0616377	0.00221573	1	chemoreceptor agonist	GABRA1	Launched
axitinib	0.136234	0.0399964	0.00223235	1	PDGFR tyrosine kinase receptor inhibitor, VEGFR inhibitor	CSF1, FLT1, FLT4, KDR, PLK4	Launched
rizatriptan	0.229641	0.0593598	0.00223346	1	serotonin receptor agonist	HTR1A, HTR1B, HTR1D, HTR1E, HTR1F	Launched
sertraline	0.228056	0.0597407	0.00245089	1	selective serotonin reuptake inhibitor (SSRI)	SLC6A3, SLC6A4	Launched
thiorphan	-0.222046	0.0590763	0.00272776	1	membrane metalloendopeptidase inhibitor	MME	Phase 1
trapidil	-0.137715	0.041588	0.00282438	1	PDGFR tyrosine kinase receptor inhibitor	PDGFRA	Launched
roscovitine	-0.230683	0.074091	0.00302947	1	CDK inhibitor	CDK2, CDK9	Phase 2
treprostinil	-0.14339	0.0437701	0.00308275	1	prostanoid receptor agonist	P2RY12, PPARD, PTGIR	Launched
ticlopidine	-0.224943	0.0612537	0.0031934	1	purinergic receptor antagonist	P2RY12	Launched
varenicline	-0.138362	0.0424561	0.00321507	1	acetylcholine receptor agonist	CHRNA3, CHRNA4, CHRNA6, CHRNA7	Launched
pantoprazole	0.224021	0.0610897	0.00322415	1	ATPase inhibitor	ATP4A	Launched
telmisartan	0.143442	0.044035	0.00322683	1	angiotensin receptor antagonist	AGTR1, PPARG	Launched
sildenafil	0.224523	0.0614106	0.00328963	1	phosphodiesterase inhibitor	PDE5A, PDE6G, PDE6H, SLCO1B1, SLCO1B3	Launched
piperine	0.137952	0.0424773	0.00330541	1	monoamine oxidase inhibitor	MAOA, MAOB, TRPV1	Phase 1
idelalisib	0.0318422	0.0107871	0.0033499	1	PI3K inhibitor	PIK3CA, PIK3CB, PIK3CD, PIK3CG	Launched
noretynodrel	-0.106967	0.0342827	0.0034437	1	progestogen hormone	PGR	Launched
flupentixol	-0.137069	0.0427158	0.0036361	1	dopamine receptor antagonist	ADRA1A, CHRM1, DRD1, DRD2, DRD3, DRD5, HTR2A	Launched
diltiazem	0.106286	0.0344971	0.00382535	1	calcium channel blocker	CACNA1C, CACNA1S, CACNA2D1, CACNG1, HTR3A, KCNA5	Launched
zd-7288	0.22017	0.061621	0.00383139	1	HCN channel blocker	HCN1, HCN2, HCN3, HCN4	Phase 2
venlafaxine	0.215542	0.0613223	0.00426319	1	adrenergic inhibitor, norepinephrine reuptake inhibitor, serotoninƒ__norepinephrine reuptake inhibitor (SNRI)	SLC6A2, SLC6A4	Launched
icariin	-0.202484	0.0580086	0.00445847	1	phosphodiesterase inhibitor	PDE5A	Phase 3
resorcinol	0.207645	0.0598126	0.00461732	1	phosphodiesterase inhibitor	CA12, CA14, CA2, PTGS1	Launched
pinocembrin	0.134372	0.0434213	0.00480486	1	cytochrome P450 inhibitor	CYP1B1	Phase 2
proxymetacaine	0.128974	0.0418903	0.00499198	1	sodium channel blocker	SCN10A, SCN5A	Launched
febuxostat	-0.211309	0.062024	0.00520305	1	xanthine oxidase inhibitor	XDH	Launched
danazol	-0.0898612	0.0307881	0.00521905	1	estrogen receptor antagonist, progesterone receptor agonist	AR, CCL2, ESR1, GNRHR, GNRHR2, PGR	Launched
perindopril	0.204814	0.0602279	0.00526345	1	angiotensin converting enzyme inhibitor	ACE	Launched
terconazole	0.125518	0.0411165	0.00531759	1	sterol demethylase inhibitor		Launched
hesperidin	-0.202444	0.0599591	0.00550499	1	flavanone glycoside	AURKB, CACNA1B	Launched
tolbutamide	0.196315	0.0592204	0.00616708	1	ATP channel blocker	ABCC8, KCNJ1, KCNJ11, KCNJ8	Launched
dinaciclib	-0.291339	0.105524	0.00631782	1	CDK inhibitor	CDK1, CDK2, CDK5, CDK9	Phase 3
orphenadrine	0.206856	0.0628365	0.00643581	1	acetylcholine receptor antagonist		Launched
epicatechin-gallate-(-)	-0.198607	0.060433	0.0065025	1	bacterial DNA gyrase inhibitor	BACE1, FASN	Phase 2
cp-724714	-0.0853596	0.0301658	0.00664775	1	EGFR inhibitor, protein tyrosine kinase inhibitor	ERBB2	Phase 2
thioproperazine	-0.191521	0.0589191	0.00694912	1	dopamine receptor antagonist	ADRA1A, ADRA1B, DRD1, DRD2, HTR1A, HTR2A	Launched
y-27152	-0.194634	0.0600222	0.00705119	1	potassium channel activator	KCNJ8	Phase 1
telenzepine	0.129051	0.0440662	0.00716377	1	acetylcholine receptor antagonist	CHRM1	Phase 3
bms-906024	0.0982803	0.0345937	0.00719047	1	gamma secretase inhibitor		Phase 1
tracazolate	-0.185372	0.0576244	0.00739698	1	GABA receptor modulator	GABRA1	Phase 2
nifurtimox	0.187047	0.058253	0.00747914	1	DNA inhibitor		Launched
ioxaglic-acid	0.200049	0.062316	0.00748889	1	radiopaque medium		Launched
benzydamine	0.199485	0.0624313	0.0076997	1	prostanoid receptor antagonist		Launched
entecavir	0.124063	0.0430949	0.00806289	1	DNA replication inhibitor, nucleoside reverse transcriptase inhibitor		Launched
isoxsuprine	0.185414	0.058573	0.00813711	1	adrenergic receptor agonist	ADRB2	Launched
estradiol-cypionate	0.195004	0.0618896	0.00836193	1	estrogen receptor agonist	ESR1	Launched
clemastine	0.186419	0.0593961	0.0085546	1	histamine receptor antagonist	HRH1	Launched
pheniramine	0.191385	0.0610368	0.00860246	1	histamine receptor antagonist	HRH1	Launched
cholic-acid	0.160274	0.0597723	0.00896555	1	bile acid	ADH1C, CES1, COX4I1, COX5A, COX5B, COX6A2, COX6B1, COX6C, COX7A1, COX7B, COX7C, COX8A, ESRRG, FABP6, FECH, GPBAR1, MT-CO1, MT-CO2, MT-CO3, PLA2G1B	Launched
ym-155	-0.120403	0.0426103	0.00914098	1	survivin inhibitor	BIRC5	Phase 2
linezolid	-0.119576	0.0423716	0.00921868	1	bacterial 50S ribosomal subunit inhibitor	MAOA, MAOB	Launched
domperidone	0.179885	0.0582891	0.00943067	1	dopamine receptor antagonist	DRD2, DRD3	Launched
dexamethasone	0.078025	0.0296945	0.00954431	1	glucocorticoid receptor agonist	ANXA1, NOS2, NR0B1, NR3C1, NR3C2	Launched
moexipril	-0.182373	0.0593023	0.00962138	1	angiotensin converting enzyme inhibitor	ACE, ACE2	Launched
gabexate	0.180397	0.0590526	0.00999426	1	serine protease inhibitor	PRSS1, TPSAB1	Launched
donepezil	0.180239	0.0590813	0.0100719	1	acetylcholinesterase inhibitor	ACHE	Launched
ispinesib	-0.1223	0.0439452	0.0101043	1	kinesin inhibitor	KIF11	Phase 2
fluvastatin	0.343325	0.129521	0.0101107	1	HMGCR inhibitor	HMGCR	Launched
zstk-474	-0.0806396	0.0304197	0.0106671	1	PI3K inhibitor	PIK3CB, PIK3CD, PIK3CG	Phase 1/Phase 2
piroxicam	0.189001	0.0626335	0.0107111	1	cyclooxygenase inhibitor	PTGS1, PTGS2	Launched
ambroxol	0.17624	0.0586757	0.0109925	1	sodium channel blocker	CYP3A4	Launched
levomepromazine	-0.167193	0.0556727	0.0110025	1	dopamine receptor antagonist	ADRA1A, ADRA1B, ADRA1D, ADRA2A, ADRA2B, ADRA2C, CHRM1, CHRM2, CHRM3, CHRM4, CHRM5, DRD1, DRD2, DRD3, DRD4, DRD5, HRH1, HTR2A, HTR2C	Launched
oxibendazole	0.182659	0.0609317	0.0111129	1	tubulin polymerization inhibitor	TUBB, TUBB4B	Launched
tacrolimus	-0.252828	0.0973441	0.011253	1	calcineurin inhibitor	FKBP1A	Launched
lisuride	-0.117243	0.0428674	0.0113017	1	dopamine receptor agonist	ADRA1A, ADRA2A, ADRA2B, ADRA2C, DRD1, DRD2, DRD3, DRD4, DRD5, HTR1A, HTR1B, HTR1D, HTR2A, HTR2B, HTR2C, HTR6	Launched
thiotepa	0.176486	0.0593047	0.0115731	1	cytochrome P450 inhibitor	CYP2B6, CYP3A4	Launched
benzamil	0.179035	0.061016	0.0125053	1	sodium channel blocker	ASIC1, PKD2L1, SCNN1A, SCNN1B, SCNN1D, SCNN1G, SLC8A1	Phase 2
biperiden	0.117667	0.0437599	0.0125764	1	acetylcholine receptor antagonist	CHRM1, CHRM2, CHRM3, CHRM4, CHRM5	Launched
piretanide	-0.114598	0.0426191	0.0125772	1	glucocorticoid receptor agonist	SLC12A1, SLC12A2	Launched
emetine	-0.180661	0.0616382	0.0125809	1	protein synthesis inhibitor	RPS2	Phase 2
bromhexine	-0.116592	0.0434155	0.0126761	1	mucolytic agent		Launched
benazepril	0.175426	0.0600192	0.012773	1	angiotensin converting enzyme inhibitor	ACE	Launched
hydrocortisone-valerate	0.17148	0.0593071	0.013541	1	glucocorticoid receptor agonist	NR3C1	Launched
esculin	-0.17973	0.0623696	0.013787	1	antioxidant		Phase 1
dipyridamole	0.176137	0.0621554	0.0150685	1	phosphodiesterase inhibitor	ADA, PDE10A, PDE1A, PDE1B, PDE1C, PDE2A, PDE3A, PDE3B, PDE4A, PDE4B, PDE4C, PDE4D, PDE5A, PDE6A, PDE6B, PDE6C, PDE6D, PDE6G, PDE6H, PDE7A, PDE7B, PDE8A, PDE8B, PDE9A, SLC29A1	Launched
thiocolchicoside	-0.166723	0.0589061	0.0151667	1	GABA receptor antagonist	GABRA1, GABRB2, GABRG2, GLRA1, GLRB	Launched
remacemide	0.173995	0.0617786	0.0155628	1	glutamate receptor antagonist	GRIN1	Phase 3
nomegestrol-acetate	0.169634	0.0604358	0.015842	1	progesterone receptor agonist	PGR	Launched
nicergoline	-0.0993226	0.0387439	0.016758	1	adrenergic receptor antagonist	ADRA1A	Launched
zaldaride	0.173092	0.0627683	0.0173553	1	calmodulin antagonist	CALM1	Phase 3
diclofenac	-0.0953757	0.039079	0.0174416	1	cyclooxygenase inhibitor	AKR1C3, ALOX5, ASIC1, ASIC3, KCNQ2, KCNQ3, PLA2G2A, PPARG, PTGS1, PTGS2, SCN4A	Launched
fluconazole	0.16936	0.0615621	0.0175682	1	sterol demethylase inhibitor	CYP51A1	Launched
mifepristone	-0.186568	0.0772418	0.0177404	1	glucocorticoid receptor antagonist, progesterone receptor antagonist	AR, NR1I2, NR3C1, PGR	Launched
flecainide	0.169658	0.0620139	0.0180711	1	sodium channel blocker	KCNA5, KCNA7, SCN5A	Launched
betaxolol	-0.165449	0.0610302	0.0189225	1	adrenergic receptor antagonist	ADRB1, ADRB2	Launched
cilnidipine	0.169968	0.0629942	0.0193756	1	calcium channel blocker	CACNA1B	Launched
immethridine	0.16718	0.0620118	0.0194551	1	histamine receptor agonist	HRH3	Phase 1
tadalafil	-0.166718	0.0619453	0.01962	1	phosphodiesterase inhibitor	PDE11A, PDE5A	Launched
l-368899	-0.162892	0.0605257	0.0196234	1	oxytocin receptor antagonist	AVPR1A, AVPR2, OXTR	Phase 1
pk-11195	0.167801	0.0623636	0.019645	1	benzodiazepine receptor antagonist	TSPO	Phase 1
gw-5074	-0.0275282	0.0117434	0.0196751	1	leucine rich repeat kinase inhibitor, RAF inhibitor	NTRK1, RAF1	Phase 1/Phase 2
raltegravir	-0.104011	0.0418037	0.0198668	1	HIV integrase inhibitor		Launched
y-26763	-0.168046	0.0628998	0.0203486	1	potassium channel activator	KCNJ8	Phase 1
brinzolamide	0.155935	0.0585242	0.0206212	1	carbonic anhydrase inhibitor	CA1, CA12, CA14, CA2, CA4, CA5A, CA7	Launched
zardaverine	0.102814	0.0417592	0.0210574	1	phosphodiesterase inhibitor	PDE4D	Phase 2
caffeine	0.0634764	0.0268686	0.0212053	1	adenosine receptor antagonist, phosphodiesterase inhibitor	ADORA1, ADORA2A, ADORA2B, ADORA3, ATM, ITPR1, ITPR2, ITPR3, PDE10A, PDE11A, PDE1A, PDE1B, PDE1C, PDE2A, PDE3A, PDE3B, PDE4A, PDE4B, PDE4C, PDE4D, PDE5A, PDE6A, PDE6B, PDE6C, PDE7A, PDE7B, PDE8A, PDE8B, PDE9A, PIK3CA, PIK3CB, PIK3CD, PRKDC, RYR1, RYR2, RYR3	Launched
ceforanide	0.100619	0.0409232	0.0212138	1	penicillin binding protein inhibitor		Launched
bifemelane	0.108263	0.0441589	0.0215511	1	acetylcholine release enhancer	MAOA, MAOB	Launched
dihydroergocristine	0.104457	0.0427457	0.0219376	1	adrenergic receptor antagonist, prolactin inhibitor	ADRA1A, ADRB1, DRD1, DRD2, DRD3, DRD4, DRD5, HTR1A, HTR2A, HTR3A, HTR4, HTR5A, HTR6, HTR7	Launched
brompheniramine	0.162838	0.0620582	0.0222224	1	histamine receptor antagonist	HRH1	Launched
rosuvastatin	-0.164975	0.0629078	0.0222825	1	HMGCR inhibitor	HMGCR	Launched
vx-222	0.100041	0.0416305	0.0240037	1	HCV inhibitor		Phase 2
clofibrate	0.161857	0.0628395	0.0242883	1	PPAR receptor agonist	LPL, PPARA	Launched
raclopride	-0.0999931	0.0417274	0.024362	1	dopamine receptor antagonist	DRD2, DRD3, HTR1A	Launched
cefotiam	-0.150609	0.0593338	0.0260175	1	bacterial cell wall synthesis inhibitor		Launched
quinelorane	0.159734	0.0632533	0.026648	1	dopamine receptor agonist	DRD2, DRD3	Phase 3
crotamiton	0.158409	0.0629084	0.0270036	1	antipruritic		Launched
amiloride	0.155029	0.0624658	0.0288617	1	sodium channel blocker	AOC1, ASIC1, ASIC2, ASIC3, PKD2, PKD2L1, PLAU, SCNN1A, SCNN1B, SCNN1D, SCNN1G, SLC9A1, TRPC7, TRPV2	Launched
omeprazole	0.154092	0.0627812	0.030346	1	ATPase inhibitor	ATP4A, CLCN2	Launched
ha-1004	-0.144136	0.0589744	0.0309285	1	calcium channel blocker		Phase 2
alpha-linolenic-acid	-0.0986057	0.0431983	0.0312249	1	omega 3 fatty acid stimulant	ELOVL4, FADS1, FADS2, FFAR1, FFAR4, PTGS2, SLC8A1, TRPV1	Phase 3
lonidamine	0.0999237	0.0441986	0.0327294	1	glucokinase inhibitor	GCK	Launched
adapalene	0.0971271	0.0443233	0.0330207	1	retinoid receptor agonist	RARA, RARB, RARG, RXRA, RXRB, RXRG	Launched
carteolol	0.140629	0.0586764	0.0337218	1	adrenergic receptor antagonist	ADRB1, ADRB2, ADRB3	Launched
cortisone-acetate	0.136895	0.0575358	0.0348067	1	glucocorticoid receptor agonist	NR3C1	Launched
tiotidine	-0.144335	0.0610187	0.0356973	1	histamine receptor antagonist	HRH2	Phase 2
nicotinamide	0.176378	0.0817626	0.0357251	1	protein synthesis stimulant	BST1, LDHA, PARP1, SIRT5	Launched
fluspirilene	0.196995	0.0924496	0.0369508	1	dopamine receptor antagonist	CACNG1, DRD2, HRH1, HTR1A, HTR1D, HTR1E, HTR2A	Launched
pha-793887	0.0946395	0.0429392	0.0369511	1	CDK inhibitor	CDK1, CDK2, CDK4, CDK5, CDK7, CDK9	Phase 1
glimepiride	0.0918608	0.0419284	0.0379961	1	insulin secretagogue	ABCC8, KCNJ1, KCNJ11	Launched
benzthiazide	-0.136931	0.0591062	0.0390003	1	carbonic anhydrase inhibitor	CA2	Launched
chloroquine	0.239349	0.11383	0.039431	1	antimalarial agent	MRGPRX1	Launched
tacedinaline	-0.235695	0.113768	0.0396158	1	HDAC inhibitor	HDAC1	Phase 3
dimercaptosuccinic-acid	0.141734	0.0614645	0.0397671	1	chelating agent	DNMT1	Launched
isocarboxazid	0.0864183	0.0399681	0.0403731	1	monoamine oxidase inhibitor	MAOA, MAOB	Launched
fluvoxamine	-0.0956554	0.0442937	0.0405958	1	selective serotonin reuptake inhibitor (SSRI)	SLC6A4	Launched
apafant	-0.0954626	0.0442168	0.0406477	1	platelet activating factor receptor antagonist	PTAFR	Phase 3
l-655240	0.0948633	0.0442665	0.0420343	1	thromboxane receptor antagonist	PTGES	Phase 1
alvocidib	-0.160993	0.0794183	0.0456056	1	CDK inhibitor	CDK1, CDK2, CDK4, CDK5, CDK6, CDK7, CDK8, CDK9, EGFR, PYGM	Phase 2
loreclezole	0.0936134	0.0447192	0.0466228	1	benzodiazepine receptor agonist	GABRB2, GABRB3	Phase 2
belinostat	-0.145417	0.0728573	0.0466632	1	HDAC inhibitor	HDAC1, HDAC10, HDAC11, HDAC2, HDAC3, HDAC4, HDAC5, HDAC6, HDAC7, HDAC8, HDAC9	Launched
cc-401	-0.255723	0.130056	0.0500597	1	JNK inhibitor	MAPK8	Phase 1
thiothixene	0.127474	0.0586123	0.0503539	1	dopamine receptor antagonist	DRD1, DRD2, HRH1, HTR2A	Launched
econazole	-0.134453	0.061989	0.0508875	1	lanosterol demethylase inhibitor, sterol demethylase inhibitor	NPY1R, NPY2R, TRPM2, TRPV5	Launched
salvinorin-a	0.132183	0.0620982	0.0546895	1	opioid receptor agonist	OPRD1, OPRK1, OPRM1	Phase 1
vanoxerine	-0.065172	0.0331603	0.0548299	1	dopamine reuptake inhibitor	SLC6A3	Phase 3
leflunomide	0.126915	0.0600058	0.0560274	1	dihydroorotate dehydrogenase inhibitor, PDGFR tyrosine kinase receptor inhibitor	AHR, DHODH, PTK2B	Launched
iloprost	0.0841226	0.0421036	0.0567068	1	platelet aggregation inhibitor, prostanoid receptor agonist	PTGDR, PTGER1, PTGER2, PTGER3, PTGER4, PTGFR, PTGIR, TBXA2R	Launched
resveratrol	0.0452468	0.0237362	0.0573103	1	cytochrome P450 inhibitor, SIRT activator	CSNK2A1, NQO2, PTGS1, PTGS2	Launched
pargyline	0.128293	0.0619339	0.0605329	1	monoamine oxidase inhibitor	MAOA, MAOB	Launched
acepromazine	-0.130275	0.06306	0.0611312	1	dopamine receptor antagonist	ADRA1A, ADRA1B, DRD1, DRD2, HTR1A, HTR2A	Launched
pci-24781	-0.125539	0.0609512	0.0618074	1	HDAC inhibitor	HDAC1, HDAC2, HDAC3, HDAC6	Phase 3
carbamazepine	0.189037	0.0997899	0.0626983	1	carboxamide antiepileptic	SCN10A, SCN11A, SCN1A, SCN2A, SCN3A, SCN4A, SCN5A, SCN7A, SCN8A, SCN9A	Launched
tropisetron	-0.0758452	0.0391538	0.0641098	1	serotonin receptor antagonist	GLRA1, GLRA2, GLRB, HTR3A, HTR4	Launched
meclofenamic-acid	-0.127717	0.0629962	0.0654297	1	cyclooxygenase inhibitor, prostanoid receptor antagonist	ALOX5, CNR1, KCNQ2, KCNQ3, PTGS1, PTGS2	Launched
gemfibrozil	0.143077	0.0761991	0.06615	1	lipoprotein lipase activator	LPL, PPARA, SLCO1B1, SLCO1B3, SLCO2B1	Launched
diloxanide	0.123898	0.0615135	0.0669689	1	protein synthesis inhibitor		Launched
pravastatin	0.0720037	0.039077	0.0679392	1	HMGCR inhibitor	HMGCR, SLCO1B1	Launched
obatoclax	0.0791812	0.0418931	0.0703958	1	BCL inhibitor	BCL2	Phase 3
triamterene	0.125277	0.0633696	0.0714869	1	sodium channel blocker	SCNN1A, SCNN1B, SCNN1D, SCNN1G	Launched
metergoline	0.120802	0.0611904	0.0718286	1	dopamine receptor agonist, serotonin receptor antagonist	HTR1A, HTR1B, HTR1D, HTR1E, HTR1F, HTR2A, HTR2B, HTR2C, HTR5A, HTR6, HTR7	Launched
raloxifene	0.114656	0.0584658	0.0734945	1	estrogen receptor antagonist, selective estrogen receptor modulator (SERM)	ESR1, ESR2	Launched
sns-314	0.0792098	0.0424049	0.0735357	1	Aurora kinase inhibitor	AURKA, AURKB, AURKC	Phase 1
ipratropium	-0.075767	0.0407912	0.0750676	1	acetylcholine receptor antagonist	CHRM1, CHRM2, CHRM3, CHRM4, CHRM5	Launched
ozagrel	0.12132	0.062949	0.0779506	1	thromboxane synthase inhibitor	TBXAS1	Launched
picotamide	-0.120427	0.0627704	0.0791419	1	thromboxane receptor antagonist, thromboxane synthase inhibitor	TBXA2R	Launched
pirarubicin	-0.0804779	0.0439715	0.0791641	1	topoisomerase inhibitor	TOP2A	Launched
cilostazol	0.118446	0.0618485	0.0796151	1	phosphodiesterase inhibitor	PDE3A, PDE3B	Launched
carbetocin	0.0791229	0.0433311	0.0798167	1	oxytocin receptor agonist	OXTR	Launched
prochlorperazine	0.119038	0.0623543	0.0804516	1	dopamine receptor antagonist	DRD1, DRD2, DRD3, DRD4	Launched
buthionine-sulfoximine	-0.0765796	0.0421912	0.081531	1	glutathione transferase inhibitor	GCLM	Phase 1
clorgiline	0.214273	0.12105	0.0826833	1	monoamine oxidase inhibitor	MAOA	Phase 2
meclizine	0.106261	0.0571177	0.0875057	1	constitutive androstane receptor (CAR) agonist	NR1I3	Launched
amonafide	-0.115844	0.0623025	0.087655	1	topoisomerase inhibitor	TOP2A, TOP2B	Phase 3
riluzole	-0.0951921	0.0554608	0.088492	1	glutamate inhibitor	KCNK10, KCNK2, KCNK4, KCNN4, SCN10A, SCN11A, SCN1A, SCN2A, SCN3A, SCN4A, SCN5A, SCN7A, SCN8A, SCN9A, SLC7A11	Launched
cyt387	-0.072737	0.0410753	0.0887838	1	JAK inhibitor	JAK1, JAK2, JAK3	Phase 3
calcifediol	-0.16324	0.0948362	0.0892159	1	vitamin D receptor agonist	VDR	Launched
altretamine	-0.0734758	0.042246	0.0942938	1	DNA synthesis inhibitor		Launched
imatinib	-0.191169	0.112895	0.094433	1	Bcr-Abl kinase inhibitor, KIT inhibitor, PDGFR tyrosine kinase receptor inhibitor	ABL1, CSF1R, DDR1, KIT, NTRK1, PDGFRA, PDGFRB, RET	Launched
bp-897	0.114801	0.0636469	0.0964195	1	dopamine receptor agonist	ADRA1A, ADRA1D, ADRA2A, DRD1, DRD2, DRD3, DRD4, HTR1A, HTR2B	Phase 2
atorvastatin	0.0713957	0.042301	0.0975567	1	HMGCR inhibitor	AHR, DPP4, HMGCR	Launched
no-asa	-0.160018	0.0949522	0.0980505	1	cyclooxygenase inhibitor	PTGS2	Phase 2
betahistine	0.108358	0.0613752	0.102888	1	histamine receptor agonist, histamine receptor antagonist	HRH1, HRH3	Launched
acarbose	-0.0681225	0.04024	0.102901	1	glucosidase inhibitor	AMY2A, MGAM	Launched
everolimus	-0.0704476	0.0435047	0.106075	1	mTOR inhibitor	MTOR	Launched
co-102862	0.110557	0.0636164	0.107804	1	sodium channel blocker	SCN4A, SCN9A	Phase 1
triamcinolone	0.107217	0.0620169	0.109454	1	glucocorticoid receptor agonist	NR3C1	Launched
ethisterone	-0.108295	0.0627236	0.109877	1	progestogen hormone	TYR	Launched
mofezolac	0.0699248	0.0425425	0.112768	1	cyclooxygenase inhibitor	PTGS1	Launched
floxuridine	-0.0666988	0.0408393	0.11496	1	DNA synthesis inhibitor	TYMS	Launched
carmoxirole	-0.0723955	0.044556	0.116744	1	dopamine receptor agonist	DRD2	Phase 2
brl-37344	-0.105114	0.0623968	0.117874	1	adrenergic receptor agonist	ADRB1, ADRB2, ADRB3	Phase 2
clonidine	0.117174	0.0745389	0.120885	1	adrenergic receptor agonist	ADRA1A, ADRA1B, ADRA1D, ADRA2A, ADRA2B, ADRA2C	Launched
clofarabine	-0.0665713	0.0414759	0.12104	1	ribonucleotide reductase inhibitor	POLA1, POLD1, POLE, RRM1, RRM2, RRM2B	Launched
dppe	0.0680028	0.0425357	0.122446	1	histamine receptor antagonist	ABCB1, HRH1	Phase 3
tolazamide	0.252729	0.16146	0.12245	1	ATP channel blocker	ABCC8, KCNJ1, KCNJ10, KCNJ11	Launched
rimexolone	0.0642464	0.0402165	0.122715	1	glucocorticoid receptor agonist	NR3C1, SERPINA6	Launched
nemonapride	0.114696	0.0739985	0.123595	1	dopamine receptor antagonist	DRD2, DRD3, DRD4	Launched
mitotane	-0.0980482	0.0599471	0.127868	1	antineoplastic agent	CYP11A1, CYP11B1, ESR1	Launched
tiabendazole	-0.0987203	0.0604069	0.128148	1	angiogenesis inhibitor		Launched
quinidine	0.248986	0.162944	0.130008	1	sodium channel blocker	KCNA5, KCNA7, KCNH1, KCNH2, KCNH5, KCNK1, KCNK6, SCN5A, SLC29A4	Launched
lasalocid	0.10069	0.0621034	0.130908	1	bacterial permeability inducer		Launched
celecoxib	-0.164916	0.109902	0.138382	1	cyclooxygenase inhibitor	CA12, PDPK1, PTGS2	Launched
acadesine	0.223424	0.151106	0.144155	1	AMPK activator		Phase 3
chlormadinone-acetate	0.0986357	0.0631294	0.14416	1	5 alpha reductase inhibitor	PGR	Launched
colforsin	-0.0962838	0.0622079	0.147633	1	adenylyl cyclase activator	ADCY2, ADCY5	Phase 2
dienestrol	0.0945361	0.0610857	0.147676	1	estrogen receptor agonist	ESR1	Launched
eplerenone	0.0910881	0.0590322	0.148774	1	cytochrome P450 inhibitor	NR3C2	Launched
fexofenadine	0.0956287	0.0628238	0.153873	1	histamine receptor antagonist	HRH1	Launched
selumetinib	0.0500648	0.034454	0.154407	1	MEK inhibitor	MAP2K1	Phase 3
iobenguane	0.0952355	0.0630728	0.156935	1	antineoplastic agent		Launched
zonisamide	0.0297068	0.0210057	0.160311	1	sodium channel blocker, T-type calcium channel blocker	CA1, CA10, CA11, CA12, CA13, CA14, CA2, CA3, CA4, CA5A, CA5B, CA6, CA7, CA8, CA9, CACNA1G, CACNA1H, CACNA1I, MAOA, MAOB, SCN10A, SCN11A, SCN1A, SCN1B, SCN2A, SCN2B, SCN3A, SCN3B, SCN4A, SCN4B, SCN5A, SCN7A, SCN8A, SCN9A	Launched
dexamethasone-acetate	-0.0912964	0.0612565	0.16193	1	glucocorticoid receptor agonist		Launched
3,3'-diindolylmethane	0.283557	0.203207	0.166327	1	CHK inhibitor, cytochrome P450 activator, indoleamine 2,3-dioxygenase inhibitor	AR, HIF1A, IFNG, PI3	Phase 3
gliquidone	0.0591736	0.0415171	0.166442	1	sulfonylurea	ABCC8, KCNJ10, KCNJ8	Launched
naftidrofuryl	0.0928297	0.0630535	0.166693	1	adrenergic receptor antagonist		Launched
amodiaquine	0.0602398	0.0427512	0.17113	1	histamine receptor agonist	HNMT	Launched
bmy-14802	0.0906513	0.0627283	0.174022	1	sigma receptor antagonist	HTR1A	Phase 2
hydroxychloroquine	0.168531	0.122591	0.175221	1	antimalarial agent	TLR7, TLR9	Launched
epz-5676	-0.0478532	0.0346667	0.175536	1	histone lysine methyltransferase inhibitor	DOT1L	Phase 1
fk-866	0.192488	0.141517	0.176744	1	niacinamide phosphoribosyltransferase inhibitor	NAMPT	Phase 2
primidone	-0.0851872	0.0598715	0.180258	1	GABA receptor antagonist	CHRNA4, CHRNA7, GABRA1, GABRA2, GABRA3, GABRA4, GABRA5, GABRA6, GABRB1, GABRB2, GABRB3, GABRD, GABRE, GABRG1, GABRG2, GABRG3, GABRP, GABRQ, GRIA2, GRIK2, SCN10A, SCN11A, SCN1A, SCN2A, SCN3A, SCN4A, SCN5A, SCN7A, SCN8A, SCN9A	Launched
norgestrel	-0.0889589	0.0626676	0.181195	1	progesterone receptor agonist	AR, ESR1, PGR, SRD5A1	Launched
vicriviroc	0.0606335	0.044161	0.181941	1	CC chemokine receptor antagonist	CCR5	Phase 3
minoxidil	0.267013	0.201107	0.188989	1	KATP activator, Kir6 channel (KATP) activator, vasodilator	ABCC9, KCNJ1, KCNJ10, KCNJ11, KCNJ8, PTGS1	Launched
fipronil	-0.0868156	0.0625115	0.190133	1	chloride channel blocker, GABA gated chloride channel blocker		Launched
icilin	0.0828433	0.059697	0.190448	1	TRPV agonist	TRPA1, TRPM8	Phase 1
benzylpenicillin	0.0815242	0.0597171	0.197246	1	penicillin binding protein inhibitor		Launched
bucladesine	0.0852981	0.0630488	0.201031	1	adenosine receptor agonist, cAMP stimulant	PRKACA	Launched
somatostatin	-0.0573323	0.0437465	0.20192	1	somatostatin receptor agonist	OPRD1, OPRM1, SSTR1, SSTR2, SSTR3, SSTR4, SSTR5	Launched
5-hydroxytryptophan	0.108395	0.0844026	0.204852	1	neurotransmitter	SLC36A1, SLC36A2	Launched
fenretinide	-0.10954	0.086247	0.207333	1	apoptosis stimulant, retinoid receptor agonist	RARA	Phase 3
phentolamine	-0.0834759	0.0629622	0.209587	1	adrenergic receptor antagonist	ADRA1A, ADRA1B, ADRA1D, ADRA2A, ADRA2B, ADRA2C	Launched
nilutamide	0.0797257	0.060748	0.213933	1	androgen receptor antagonist	AR	Launched
warfarin	0.0555515	0.0436502	0.21485	1	vitamin K antagonist	VKORC1	Launched
chlorhexidine	-0.376885	0.29721	0.216453	1	membrane integrity inhibitor		Launched
capecitabine	0.0542282	0.0430877	0.219817	1	DNA synthesis inhibitor, thymidylate synthase inhibitor	TYMS	Launched
bendroflumethiazide	-0.0540932	0.0432583	0.222706	1	sodium/potassium/chloride transporter inhibitor	SLC12A1, SLC12A3	Launched
linifanib	0.0546428	0.0437638	0.223383	1	PDGFR tyrosine kinase receptor inhibitor, VEGFR inhibitor	CSF1, CSF1R, FLT1, FLT3, FLT4, KDR, KIT, PDGFRB, RET, TEK	Phase 3
metformin	0.0821239	0.0668568	0.224952	1	insulin sensitizer	ACACB, PRKAB1	Launched
camptothecin	0.0809811	0.0634985	0.226332	1	topoisomerase inhibitor	TOP1	Phase 3
hexylcaine	-0.0756786	0.0595708	0.228021	1	sodium channel blocker	SCN5A	Launched
quercetin	0.305729	0.255976	0.236744	1	polar auxin transport inhibitor	ATP5A1, ATP5B, ATP5C1, HCK, HIBCH, PIK3CG, PIM1, STK17B, UGT3A1	Launched
givinostat	0.0536485	0.0449625	0.243999	1	HDAC inhibitor	HDAC1, HDAC2, HDAC3, HDAC4, HDAC5, HDAC6, HDAC7, HDAC8, HDAC9	Phase 3
desoximetasone	0.0742594	0.0617215	0.252124	1	glucocorticoid receptor agonist	NR3C1, PLA2G1B	Launched
entinostat	-0.280146	0.244472	0.25251	1	HDAC inhibitor	HDAC1, HDAC2, HDAC3, HDAC9	Phase 3
sgx523	0.0132417	0.0118768	0.265744	1	hepatocyte growth factor receptor inhibitor	MET	Phase 1
rilmenidine	0.0712863	0.0655651	0.281	1	adrenergic receptor agonist, imidazoline receptor agonist	ADRA2A	Launched
lidocaine	-0.0704261	0.0623963	0.281088	1	histamine receptor agonist	EGFR, SCN10A, SCN5A, SCN9A	Launched
clomifene	0.0475106	0.0432503	0.282452	1	estrogen receptor antagonist	ESR1	Launched
canertinib	-0.0476526	0.0434712	0.283444	1	EGFR inhibitor	AKT1, EGFR, ERBB2, ERBB4	Phase 3
icosapent	-0.178668	0.167493	0.291123	1	platelet aggregation inhibitor	ACSL3, ACSL4, FADS1, FFAR1, PPARD, PPARG, PTGS1, PTGS2, SLC8A1, TRPV1	Launched
diethylcarbamazine	-0.0683196	0.0622605	0.294034	1	lipoxygenase inhibitor	ALOX5, PTGS1	Launched
ve-822	-0.035974	0.0342867	0.300708	1	ATR kinase inhibitor	ATM, ATR, MTOR, PIK3CG	Phase 2
prednicarbate	-0.0647488	0.0600956	0.302471	1	phospholipase activator	PLA2G1B	Launched
gavestinel	0.0662134	0.063251	0.315804	1	glutamate receptor antagonist	GLRB, GRIN1, GRIN2A, GRIN2B, GRIN2C, GRIN2D, GRIN3A, GRIN3B	Phase 3
tetrabenazine	0.0177125	0.0176896	0.318243	1	vesicular monoamine transporter inhibitor	SLC18A1, SLC18A2	Launched
hyoscyamine	0.0628372	0.0616792	0.328411	1	acetylcholine receptor antagonist	CHRM1, CHRM2, CHRM3, CHRM4	Launched
ruxolitinib	0.0691066	0.0712286	0.334543	1	JAK inhibitor	JAK1, JAK2, JAK3, TYK2	Launched
tenidap	0.0422549	0.0431548	0.336888	1	cyclooxygenase inhibitor	KCNJ4, PTGS1	Phase 3
loperamide	-0.127897	0.134268	0.344401	1	opioid receptor agonist	CACNA1A, CALM1, OPRD1, OPRK1, OPRM1, POMC	Launched
vorinostat	-0.0240178	0.0254487	0.345482	1	HDAC inhibitor	HDAC1, HDAC10, HDAC11, HDAC2, HDAC3, HDAC5, HDAC6, HDAC8, HDAC9	Launched
felbamate	0.0612874	0.0627391	0.347921	1	glutamate receptor antagonist	GRIN1, GRIN2A, GRIN2B, GRIN2C, GRIN2D, GRIN3A, GRIN3B	Launched
tamoxifen	-0.104923	0.111587	0.34883	1	estrogen receptor antagonist, selective estrogen receptor modulator (SERM)	EBP, ESR1, ESR2, GPER1, PRKCA, PRKCB, PRKCD, PRKCE, PRKCG, PRKCI, PRKCQ, PRKCZ	Launched
nvp-bez235	-0.144235	0.154123	0.351859	1	mTOR inhibitor, PI3K inhibitor	ATR, MTOR, PIK3CA, PIK3CD, PIK3CG	Phase 3
acetyl-farnesyl-cysteine	0.0226932	0.0245311	0.357816	1	methyltransferase inhibitor	PPARG	Launched
zatebradine	0.0404199	0.0432453	0.358902	1	HCN channel blocker	HCN1, HCN2, HCN3, HCN4	Phase 3
flavoxate	0.0584564	0.0627165	0.369673	1	acetylcholine receptor antagonist	CHRM1, CHRM2	Launched
clopidogrel	0.13054	0.147397	0.379972	1	purinergic receptor antagonist	P2RY12	Launched
fananserin	0.0581872	0.0639815	0.381023	1	dopamine receptor antagonist, serotonin receptor antagonist	HTR2A	Phase 2
enrofloxacin	-0.0543698	0.0602729	0.384773	1	bacterial DNA gyrase inhibitor		Launched
nitrendipine	0.0794255	0.0907597	0.384782	1	calcium channel blocker	CACNA1D, CACNA2D1, KCNN4	Launched
iniparib	-0.0105651	0.0121737	0.386141	1	PARP inhibitor	PARP1	Phase 3
erythromycin-estolate	0.0363192	0.0418129	0.393322	1	bacterial 50S ribosomal subunit inhibitor	ABCB1, ALB, CYP3A4, CYP51A1, KCNH2, MLNR, SLC47A1	Launched
trimipramine	-0.0371941	0.0433311	0.398843	1	norepinephrine reputake inhibitor, tricyclic antidepressant	SLC6A2, SLC6A3, SLC6A4	Launched
ex-527	-0.109503	0.132398	0.408626	1	SIRT inhibitor	SIRT1	Phase 2
retinol	-0.0274388	0.0331961	0.409753	1	retinoid receptor ligand	ALDH1A1, ALDH1A2, ALDH1A3, DHRS3, DHRS4, LRAT, NR2C2, RBP1, RBP3, RDH11, RDH12, RDH13, RDH14, RDH5, RDH8, RETSAT, RHO, RLBP1, RXRA, RXRB, RXRG	Launched
sorafenib	0.0210651	0.0254937	0.410552	1	FLT3 inhibitor, KIT inhibitor, PDGFR tyrosine kinase receptor inhibitor, RAF inhibitor, RET tyrosine kinase inhibitor, VEGFR inhibitor	BRAF, DDR2, FGFR1, FLT1, FLT3, FLT4, KDR, KIT, PDGFRB, RAF1, RET	Launched
pioglitazone	0.138004	0.166649	0.410682	1	insulin sensitizer, PPAR receptor agonist	PPARG, TRPM3	Launched
phenazone	0.0529369	0.0626102	0.414373	1	cyclooxygenase inhibitor	PTGS1, PTGS2	Launched
ici-162846	-0.0530371	0.0629693	0.416108	1	histamine receptor antagonist	HRH2	Phase 1
ib-meca	0.050366	0.0600881	0.4183	1	adenosine receptor agonist	ADORA1, ADORA2A, ADORA2B, ADORA3	Phase 3
tretinoin	0.151923	0.188692	0.421726	1	retinoid receptor agonist, retinoid receptor ligand	ALDH1A1, ALDH1A2, GPRC5A, NR0B1, NR2C2, PPARD, RARA, RARB, RARG, RARRES1, RORB, RORC, RXRB, RXRG	Launched
tofacitinib	0.0736198	0.0921525	0.427309	1	JAK inhibitor	JAK1, JAK2, JAK3	Launched
azasetron	0.0496512	0.0608498	0.430421	1	serotonin receptor antagonist	HTR3A, HTR3B	Launched
meptazinol	0.0486998	0.0597707	0.431073	1	opioid receptor agonist	BCHE	Launched
thiethylperazine	0.0344545	0.0432807	0.433486	1	dopamine receptor antagonist	DRD1, DRD2, DRD4	Launched
deoxycholic-acid	0.0144234	0.0183713	0.433833	1	biliverdin reductase A activator, G protein-coupled receptor agonist	FPR1, GPBAR1	Launched
topotecan	0.0306557	0.0390518	0.43983	1	topoisomerase inhibitor	TOP1, TOP1MT	Launched
panobinostat	-0.0341558	0.0436313	0.441081	1	HDAC inhibitor	HDAC1, HDAC2, HDAC3, HDAC4, HDAC6, HDAC7, HDAC8, HDAC9	Launched
talipexole	0.0335896	0.0430348	0.442411	1	adrenergic receptor agonist, dopamine receptor agonist	ADRA2A, DRD2, HTR3A	Launched
nadolol	0.0318369	0.0408116	0.442659	1	adrenergic receptor antagonist	ADRB1, ADRB2, ADRB3	Launched
praziquantel	-0.0474884	0.0605052	0.447751	1	anthelmintic agent		Launched
estrone	-0.107102	0.142223	0.454176	1	estrogen receptor agonist, estrogenic hormone	ESR1, ESR2	Launched
carvedilol	0.0477433	0.0621437	0.457179	1	adrenergic receptor antagonist	ADRB1, ADRB2, ADRB3	Launched
metaxalone	0.0488774	0.0640011	0.459801	1	muscle relaxant		Launched
metolazone	-0.0469946	0.0616564	0.460659	1	carbonic anhydrase inhibitor	SLC12A3	Launched
ellagic-acid	0.157336	0.213749	0.465057	1	glutathione transferase inhibitor, non-nucleoside reverse transcriptase inhibitor	CA1, CA12, CA14, CA2, CA3, CA4, CA5A, CA5B, CA6, CA7, CA9, CSNK2A1, GSK3B, PRKACA, PRKCA, PRKCB, SQLE, SYK	Phase 2
lidoflazine	-0.0315469	0.0432313	0.472341	1	calcium channel blocker	SCN1A, SCN3A, SLC29A1	Launched
niclosamide	-0.0884359	0.122646	0.472501	1	DNA replication inhibitor, STAT inhibitor	STAT3	Launched
jnj-38877605	0.00851798	0.0119777	0.477523	1	tyrosine kinase inhibitor	MET	Phase 1
milrinone	-0.0450017	0.0618892	0.48109	1	phosphodiesterase inhibitor	PDE2A, PDE3A, PDE3B, PDE5A	Launched
gdc-0941	-0.0213268	0.0303085	0.484847	1	PI3K inhibitor	PIK3CA, PIK3CB, PIK3CD, PIK3CG	Phase 2
irsogladine	-0.0443048	0.0618815	0.487714	1	phosphodiesterase inhibitor	PDE4A	Launched
trifluoperazine	-0.0496099	0.0730144	0.499923	1	dopamine receptor antagonist	ADRA1A, CALM1, CALY, DRD2, DRD4, HRH1, HTR2A, HTR2C, S100A4, TNNC1	Launched
noscapine	-0.0234874	0.0346924	0.502494	1	bradykinin receptor antagonist, tubulin polymerization inhibitor	SIGMAR1	Launched
cyanopindolol	-0.0888365	0.133441	0.508581	1	adrenergic receptor antagonist	ADRB1, HTR1A, HTR1D	Phase 2
medrysone	-0.0277864	0.0415498	0.509785	1	glucocorticoid receptor agonist	NR3C1	Launched
nifedipine	-0.0395834	0.0591235	0.51585	1	calcium channel blocker	CACNA1C, CACNA1D, CACNA1F, CACNA1H, CACNA1S, CACNA2D1, CACNB2, CALM1, GLRA1, GLRA3, GLRB, KCNA1, KCNA5, NR1I2, TRPM3	Launched
serotonin	0.0264341	0.0409929	0.51998	1	growth factor receptor activator	DRD1, DRD5, HTR1A, HTR1B, HTR1D, HTR1E, HTR1F, HTR2A, HTR2B, HTR2C, HTR3A, HTR3B, HTR4, HTR5A, HTR6, HTR7, SLC36A1	Launched
dacinostat	-0.0196663	0.0306396	0.523838	1	HDAC inhibitor	HDAC1, HDAC2, HDAC3, HDAC4, HDAC5, HDAC6, HDAC7, HDAC8, HDAC9	Phase 1
imiquimod	0.106725	0.16696	0.525536	1	interferon inducer, toll-like receptor agonist	TLR7, TLR8	Launched
nateglinide	0.0392731	0.0619164	0.537794	1	insulin secretagogue	ABCC8, KCNJ10, KCNJ11, PPARG	Launched
iloperidone	-0.0249563	0.0406959	0.545258	1	dopamine receptor antagonist, serotonin receptor antagonist	ADRA1A, ADRA2C, DRD1, DRD2, DRD3, DRD4, HRH1, HTR1A, HTR2A, HTR6, HTR7	Launched
acitretin	-0.188315	0.315529	0.552377	1	retinoid receptor agonist	RARA, RARB, RARG, RBP1, RXRA, RXRB, RXRG, STAT3	Launched
fenobam	0.0272564	0.0457497	0.553075	1	glutamate receptor antagonist	GRM5	Phase 2
pd-184352	0.0178625	0.0299637	0.553719	1	MEK inhibitor	MAP2K1, MAP3K1, MAP3K2	Phase 2
way-100635	-0.0599481	0.102729	0.562092	1	serotonin receptor antagonist	HTR1A	Phase 1
carbidopa	0.113669	0.196004	0.564513	1	aromatic L-amino acid decarboxylase inhibitor	DDC	Launched
lovastatin	0.0538422	0.0982204	0.585477	1	HMGCR inhibitor	HDAC2, HMGCR, ITGAL, NR1I2	Launched
reserpine	-0.0345802	0.0641328	0.599612	1	vesicular monoamine transporter inhibitor	SLC18A1, SLC18A2	Launched
tranylcypromine	0.0191075	0.0374294	0.609976	1	monoamine oxidase inhibitor	KDM1A, MAOA, MAOB	Launched
oxfendazole	-0.0316364	0.0618721	0.618405	1	anthelmintic agent		Launched
pimozide	0.0860203	0.171933	0.619006	1	dopamine receptor antagonist	CACNA1I, CALM1, DRD1, DRD2, DRD3, DRD4, DRD5, HRH1, HTR1A, HTR2A, KCNA10, KCNH2	Launched
fludroxycortide	-0.0210296	0.0420268	0.621181	1	glucocorticoid receptor agonist	NR3C1, SERPINA6	Launched
estradiol	0.10757	0.224542	0.633054	1	estrogen receptor agonist	ESR1, ESR2, GPER1, KCNMA1, NR1I2	Launched
voriconazole	0.0202539	0.0430988	0.64247	1	cytochrome P450 inhibitor	CYP2C19, CYP2C9, CYP3A4, CYP3A5, PTGS1	Launched
retinyl-acetate	0.077262	0.167189	0.645296	1			Launched
pirenzepine	-0.0278818	0.0597747	0.649249	1	acetylcholine receptor antagonist	CHRM1, CHRM2, CHRM3, CHRM4, CHRM5	Launched
tubocurarine	-0.0156166	0.034376	0.652205	1	acetylcholine receptor antagonist	ACHE, CHRNA2, HTR3A, HTR3B, KCNN1, KCNN2, KCNN3, ZACN	Launched
flucloxacillin	0.0248048	0.0544976	0.657123	1	bacterial cell wall synthesis inhibitor		Launched
hydralazine	-0.0187036	0.0432153	0.668872	1	vasodilator		Launched
nonoxynol-9	-0.0275676	0.0634597	0.671699	1	membrane integrity inhibitor		Launched
fludarabine	0.0136122	0.0335444	0.687167	1	ribonucleotide reductase inhibitor	ADA, DCK, POLA1, RRM1, RRM2	Launched
cerulenin	-0.0224899	0.0556528	0.68782	1	fatty acid synthase inhibitor	FASN	Launched
disopyramide	0.0245563	0.0601491	0.690275	1	sodium channel blocker	CHRM1, CHRM2, CHRM3, KCND2, KCND3, KCNH2, SCN5A	Launched
cinalukast	-0.0231977	0.0594565	0.703253	1	leukotriene receptor antagonist	CYSLTR1	Phase 2
gr-235	-0.0162474	0.0424852	0.705379	1	estrogen receptor agonist, FXR antagonist, progesterone receptor agonist	NR1H4	Launched
bosutinib	0.0646324	0.171501	0.706451	1	Abl kinase inhibitor, Bcr-Abl kinase inhibitor, SRC inhibitor	ABL1, BCR, CAMK1D, CAMK2G, CDK2, FRK, FYN, HCK, LYN, MAP2K1, MAP2K2, MAP3K2, MAP4K5, SRC, STK10, STK24, STK4, TNK2, TXK	Launched
capsaicin	-0.0455048	0.121023	0.708476	1	TRPV agonist	CFTR, TRPV1	Launched
pazopanib	-0.0677587	0.181841	0.709601	1	KIT inhibitor, PDGFR tyrosine kinase receptor inhibitor, VEGFR inhibitor	CSF1R, FGF1, FGFR1, FGFR3, FLT1, FLT4, ITK, KDR, KIT, PDGFRA, PDGFRB, SH2B3	Launched
tnp-470	-0.0323674	0.0881882	0.715118	1	methionine aminopeptidase inhibitor	METAP2	Phase 2
alfadolone-acetate	-0.0236652	0.0637414	0.716909	1	benzodiazepine receptor agonist		Phase 2
ciglitazone	0.0566474	0.16048	0.725258	1	PPAR receptor agonist	PPARG	Phase 2
benperidol	-0.0132974	0.0386466	0.733666	1	dopamine receptor antagonist	DRD2	Launched
naringenin	0.0141111	0.0410243	0.733746	1	aromatase inhibitor, TRPV antagonist	CYP19A1, CYP1B1, ESR2, GLO1, HSD17B1	Phase 1
mianserin	-0.0143797	0.0421132	0.735616	1	serotonin receptor antagonist	ADRA1A, ADRA1B, ADRA1D, HRH1, HRH2, HTR2A, HTR2B, HTR2C, HTR6, HTR7	Launched
isotretinoin	0.0890836	0.265612	0.738243	1	retinoid receptor agonist	RARA, RARB, RARG	Launched
ibudilast	0.0199006	0.0599017	0.745453	1	leukotriene receptor antagonist, phosphodiesterase inhibitor	IL1B, IL6, PDE3A, PDE4A, PDE4B, PDE4C, PDE4D, PDE5A	Launched
i-bet-762	0.0540155	0.173005	0.755059	1	bromodomain inhibitor	BRD2, BRD3, BRD4	Phase 2
zoxazolamine	-0.0198604	0.0622939	0.755346	1	myorelaxant		Phase 2
licochalcone-a	0.0979353	0.322027	0.762273	1	topoisomerase inhibitor	PTPN1	Phase 3
parachlorophenol	-0.0197081	0.0640383	0.763545	1	antiinfective drug		Launched
fenoldopam	0.0187713	0.0623462	0.768506	1	dopamine receptor agonist	DRD1, DRD4	Launched
nimodipine	0.0149061	0.0512725	0.772203	1	calcium channel blocker	CFTR, NR3C2	Launched
rimcazole	0.0119894	0.0416951	0.776063	1	sigma receptor antagonist	SIGMAR1	Phase 1
dopamine	0.0286959	0.101304	0.777239	1	dopamine receptor agonist	DBH, DRD1, DRD2, DRD3, DRD4, DRD5, HTR1A, HTR7, SLC6A2, SLC6A3, SLC6A4	Launched
doconexent	0.0504611	0.179392	0.778989	1	PPAR receptor agonist	FFAR1, PTGS1, PTGS2	Launched
valproic-acid	-0.037534	0.134677	0.781037	1	benzodiazepine receptor agonist, HDAC inhibitor	ABAT, ACADSB, ALDH5A1, HDAC1, HDAC2, HDAC9, OGDH, SCN10A, SCN11A, SCN1A, SCN1B, SCN2A, SCN2B, SCN3A, SCN3B, SCN4A, SCN4B, SCN5A, SCN7A, SCN8A, SCN9A	Launched
naltrexone	-0.0179852	0.0643697	0.784692	1	opioid receptor antagonist	OPRD1, OPRK1, OPRM1, SIGMAR1	Launched
vinblastine	0.00896785	0.0340689	0.793798	1	microtubule inhibitor, tubulin polymerization inhibitor	JUN, TUBA1A, TUBB, TUBD1, TUBE1, TUBG1	Launched
isradipine	0.061553	0.249512	0.806135	1	calcium channel blocker	CACNA1D, CACNA1F, CACNA2D1	Launched
rutin	-0.0106279	0.0438975	0.810673	1	antioxidant, capillary stabilizing agent, nitric oxide scavenger	AKR1C3	Launched
oxaprozin	-0.0145469	0.0615144	0.817049	1	cyclooxygenase inhibitor	PTGS1, PTGS2	Launched
pentoxifylline	0.0145176	0.0620972	0.81909	1	phosphodiesterase inhibitor	ADORA1, ADORA2A, ADORA2B, ADRA2B, NT5E, PDE10A, PDE1A, PDE1B, PDE1C, PDE2A, PDE3A, PDE3B, PDE4A, PDE4B, PDE4C, PDE4D, PDE5A, PDE6A, PDE6B, PDE6C, PDE6D, PDE6G, PDE6H, PDE7A, PDE7B, PDE8A, PDE8B, PDE9A, TNF	Launched
suramin	-0.0587256	0.266855	0.826255	1	DNA synthesis inhibitor	F2, FSHR, P2RY1, P2RY11, P2RY13, P2RY2, PLA2G2A, RYR1, RYR2, SIRT5	Launched
vemurafenib	0.0356864	0.169917	0.834317	1	RAF inhibitor	BRAF, RAF1	Launched
erlotinib	0.00895326	0.0438599	0.839902	1	EGFR inhibitor	EGFR, NR1I2	Launched
ttnpb	-0.0256845	0.127011	0.840199	1	retinoid receptor agonist	RARA, RARB, RARG	Phase 1
thalidomide	0.0516872	0.255992	0.840628	1	tumor necrosis factor production inhibitor	TNF	Launched
triclosan	-0.0124172	0.0620278	0.844686	1	antibacterial agent	DNMT1	Launched
fluoxetine	0.0228854	0.118169	0.847207	1	selective serotonin reuptake inhibitor (SSRI)	ANO1, HTR2B, SLC6A4	Launched
progesterone	0.00985647	0.0524893	0.851543	1	progesterone receptor agonist	CATSPER1, CATSPER2, CATSPER3, CATSPER4, CYP17A1, ESR1, NR3C2, OPRK1, PGR, TRPC5	Launched
clozapine	0.0509993	0.273171	0.852491	1	dopamine receptor antagonist, serotonin receptor antagonist	ADRA1A, ADRA1B, ADRA1D, ADRA2A, ADRA2B, ADRA2C, CALY, CHRM1, CHRM2, CHRM3, CHRM4, CHRM5, DRD1, DRD2, DRD3, DRD4, DRD5, HRH1, HRH4, HTR1A, HTR1B, HTR1D, HTR1E, HTR1F, HTR2A, HTR2B, HTR2C, HTR3A, HTR5A, HTR6, HTR7	Launched
temefos	0.0111767	0.0628451	0.861812	1	cholinesterase inhibitor		Launched
npc-15199	-0.0111261	0.0629521	0.862662	1	ICAM1 antagonist	PPARG	Phase 2
nizatidine	0.00687637	0.0403924	0.866192	1	histamine receptor antagonist	HRH2	Launched
prednisolone	0.0105202	0.0627738	0.869698	1	glucocorticoid receptor agonist	NR3C1, NR3C2, SERPINA6	Launched
pregnenolone	-0.00259587	0.0183964	0.887985	1	glutamate receptor modulator	SULT2B1	Launched
abc-294640	-0.0477097	0.34233	0.889709	1	sphingosine kinase inhibitor	SPHK2	Phase 2
calcitriol	0.0132404	0.096316	0.89102	1	vitamin D receptor agonist	VDR	Launched
rolipram	-0.00279039	0.0207054	0.89306	1	phosphodiesterase inhibitor		Phase 3
midodrine	0.00795949	0.0593503	0.895538	1	adrenergic receptor agonist		Launched
etoposide	0.0247246	0.190278	0.896904	1	topoisomerase inhibitor	TOP2A, TOP2B	Launched
pd-0325901	0.0131799	0.102671	0.897879	1	MEK inhibitor	MAP2K1	Phase 2
dovitinib	-0.00658281	0.0615174	0.916551	1	EGFR inhibitor, FGFR inhibitor, FLT3 inhibitor, PDGFR tyrosine kinase receptor inhibitor, VEGFR inhibitor	CSF1R, EGFR, FGFR1, FGFR2, FGFR3, FLT1, FLT3, FLT4, INSR, KDR, KIT, PDGFRA, PDGFRB	Phase 3
vecuronium	0.00410447	0.0425156	0.923861	1	acetylcholine receptor antagonist	CHRNA2	Launched
verapamil	-0.00381131	0.046478	0.934901	1	calcium channel blocker	CACNA1A, CACNA1B, CACNA1C, CACNA1D, CACNA1F, CACNA1G, CACNA1I, CACNA1S, CACNB1, CACNB2, CACNB3, CACNB4, CYP3A4, KCNA10, KCNA7, KCNH2, KCNJ11, NALCN, SCN5A, SLC29A4, SLC6A4	Launched
jte-907	-0.00472651	0.0636608	0.942039	1	cannabinoid receptor inverse agonist	CNR2	Phase 1
pindolol	0.00431192	0.0631754	0.946708	1	adrenergic receptor antagonist	ADRB1, ADRB2, HTR1A, HTR2A, HTR2B	Launched
prazosin	0.00432492	0.0636312	0.94693	1	adrenergic receptor antagonist	ADRA1A, ADRA1B, ADRA1D, ADRA2A, ADRA2B, ADRA2C, KCNH2, KCNH6, KCNH7	Launched
fasudil	-0.00346058	0.0578103	0.953252	1	rho associated kinase inhibitor	PKIA, PRKACA, ROCK1, ROCK2	Launched
palbociclib	0.00590354	0.111318	0.957871	1	CDK inhibitor	CDK4, CDK6	Launched
epigallocatechin-gallate-(-)	-0.00843607	0.177133	0.962039	1	bacterial DNA gyrase inhibitor	ELANE, EP300, FASN, KAT2B, MMP14, MMP2	Phase 2/Phase 3
ciprofibrate	0.00277802	0.0613946	0.964653	1	PPAR receptor agonist	PPARA	Launched
mefenamic-acid	-0.00272025	0.0626519	0.966082	1	cyclooxygenase inhibitor	KCNQ1, PTGS1, PTGS2, TRPM3	Launched
curcumin	-0.012031	0.298735	0.967965	1	cyclooxygenase inhibitor, histone acetyltransferase inhibitor, lipoxygenase inhibitor, NFkB pathway inhibitor	APP, CA1, CA12, CA14, CA2, CA4, CA6, CA9, CHRM3, CYP3A4, DNMT3B, EP300, MMP13, MMP9, NOS2, PTGS1, PTGS2, XDH	Launched
loxapine	0.00152632	0.0437463	0.972444	1	dopamine receptor antagonist, serotonin receptor antagonist	ADRA1A, ADRA1B, ADRA2A, ADRA2B, ADRA2C, ADRB1, CHRM1, CHRM2, CHRM3, CHRM4, CHRM5, DRD1, DRD2, DRD3, DRD4, DRD5, HRH1, HRH2, HRH4, HTR1A, HTR1B, HTR1D, HTR1E, HTR2A, HTR2C, HTR3A, HTR5A, HTR6, HTR7, SLC6A2, SLC6A3, SLC6A4	Launched
aniracetam	0.00782936	0.250275	0.975141	1	glutamate receptor agonist	DRD2, GRIA1, GRIA2, GRIA3, GRIA4, HTR2A	Launched
norepinephrine	-0.00387561	0.29615	0.98961	1	adrenergic receptor agonist	ADRA1A, ADRA1B, ADRA1D, ADRA2A, ADRA2B, ADRA2C, ADRB1, ADRB2, ADRB3, PAH, SLC18A1, SLC18A2	Launched
sulindac	0.000170812	0.177404	0.999234	1	cyclooxygenase inhibitor	AKR1B1	Launched

### Sheet: STable15
Supplementary Table 15. Genetic correlations between PAU and traits of interest in EUR. Traits labeled in bold are pBonferroni < 0.05. PTSD, Post-traumatic stress disorder.
Tested traits	rg	se	Zscore	Pvalue	PubMed
Alcohol dependence	0.8512	0.0699	12.1699	4.49e-34	30482948
Maximum habitual alcohol intake	0.7873	0.0267	29.5285	1.24e-191	36301540
Opioid use disorder	0.7748	0.0345	22.4528	1.2015e-111	36171425
Drinks per week	0.7624	0.0184	41.3288	<1E-200	36477530
Smoking trajectory	0.6334	0.0224	28.3118	2.4729e-176	33082346
Cannabis use disorder	0.6076	0.0363	16.7592	4.85e-63	33096046
Smoking initiation	0.5332	0.0199	26.7704	7.15e-158	36477530
PGC cross-disorder	0.5138	0.0303	16.936	2.44e-64	23453885
Major depression disorder	0.4724	0.0227	20.8538	1.4068e-96	34045744
Number of Sexual partners	0.4409	0.0182	24.2285	1.11e-129	30643258
PTSD_avoidance	0.4368	0.0312	13.9779	2.1255e-44	33510476
PTSD_totalPCL	0.4216	0.0302	13.9481	3.2312e-44	33510476
PTSD_Case_Control	0.422	0.0369	11.4367	2.7408e-30	33510476
PTSD_hyperarosal	0.4174	0.0292	14.2706	3.3351e-46	33510476
Smoking cessation	0.4062	0.031	13.1005	3.27e-39	36477530
PTSD_reexperiencing	0.3722	0.032	11.6174	3.3605e-31	33510476
Attention-deficit/hyperactivity disorder	0.3287	0.0298	11.0428	2.38e-28	30478444
Bipolar disorder	0.3162	0.0217	14.5561	5.34e-48	31043756
Age of smoking initiation	-0.3149	0.0298	-10.5839	3.54e-26	36477530
Schizophrenia	0.314	0.0214	14.7039	6.08e-49	25056061
Depressed effect subcluster	0.2944	0.0231	12.7306	3.99e-37	29942085
General risk tolerance	0.2918	0.0254	11.4881	1.51e-30	30643258
Lifetime cannabis use	0.2812	0.028	10.049	9.28e-24	30150663
Neuroticism	0.2674	0.0233	11.4649	1.98e-30	29942085
NO2A medication use for Opioids	0.2579	0.0287	8.9756	2.82e-19	31015401
Insomnia	0.2533	0.0264	9.5995	8.03e-22	30804565
Educational attainment	-0.2077	0.018	-11.5479	7.57e-31	30038396
Cigarettes per day	0.1999	0.0504	3.9648	7.34e-05	36477530
Intelligence	-0.1981	0.0275	-7.1931	6.33e-13	29942086
Alzheimer's disease	0.1927	0.0661	2.9154	0.0036	30617256
Worry subcluster	0.1714	0.0266	6.4381	1.21e-10	29942085
Cognitive performance	-0.1655	0.021	-7.8645	3.71e-15	30038396
Waist-to-hip-ratio	0.0968	0.0286	3.3854	0.0007	25673412
HDL cholestrol	0.0734	0.0235	3.1186	0.0018	20686565
Obsessive compulsive disorder	0.0725	0.0484	1.4982	0.134	28761083
Autism spectrum disorder	0.0662	0.0355	1.8674	0.0618	28540026
Obesity class 3	-0.0629	0.0396	-1.5898	0.112	23563607
Hip circumference	-0.0417	0.0284	-1.4696	0.142	25673412
Triglycerides	-0.0401	0.0311	-1.2904	0.197	20686565
LDL cholesterol	-0.0341	0.0234	-1.4592	0.145	20686565
Overweight	-0.028	0.0299	-0.9374	0.349	23563607
Obesity class 1	-0.0272	0.0264	-1.0311	0.303	23563607
Body mass index	-0.0226	0.0231	-0.9793	0.327	20935630
Obesity class 2	-0.0225	0.0323	-0.6971	0.486	23563607
Automobile speeding propensity	-0.0164	0.0238	-0.6865	0.492	30643258
Type-2 diabetes	-0.0089	0.0299	-0.2979	0.766	22885922
Waist circumference	0.0081	0.0291	0.2789	0.78	25673412
Total cholesterol	-0.0043	0.0221	-0.1965	0.844	20686565
Tourette syndrome	-0.0022	0.0407	-0.0532	0.958	30818990

### Sheet: STable16
Supplementary Table 16. Genetic correlations between AUD and traits of interest in AFR. Traits labeled in bold are pBonferroni < 0.05. PTSD, Post-traumatic stress disorder; totalPCL, total index of recent symptom severity by PTSD checklist for DSM-IV. Note: due to the limited number of SNPs overlapped between MVP in-sample LD reference panel and published summary statistics for drinks per week, the rg estimates are not available by LDSC.
Traits	N	PubMed	MVP in-sample LD			1000 Genomes Project LD
			rg	se	Pvalue	rg	se	Pvalue
Maximum habitual alcohol intake	29132	36301540	0.6675	0.1496	8.134e-06	0.6625	0.1441	4.306e-06
Opioid use disorder	88497	36171425	0.6186	0.1002	6.6997e-10	0.6561	0.1255	1.7296e-07
Smoking trajectory	54867	33082346	0.5748	0.0791	3.6421e-13	0.5694	0.1027	2.9262e-08
PTSD_Case_Control	51036	33510476	0.519	0.688	0.4506	0.4537	0.6544	0.4881
Cigarettes per day	20157	36477530	0.4197	0.4992	0.4005	0.3359	0.433	0.4379
Major depression disorder	85083	34045744	0.3761	0.1581	0.0174	0.4032	0.1815	0.0263
PTSD_avoidance	25414	33510476	0.3108	0.2843	0.2743	0.5926	0.8748	0.4981
Smoking initiation	119589	36477530	0.2869	0.1232	0.0199	0.3567	0.1252	0.004388
PTSD_totalPCL	186689	33510476	0.2599	0.2224	0.2426	0.6441	0.9505	0.498
PTSD_reexperiencing	25414	33510476	0.2151	0.1595	0.1775	0.4459	0.2574	0.0832
Type II diabetes	76750	32541925	-0.1975	0.0775	0.0108	-0.1577	0.0917	0.0854
PTSD_hyperarosal	76750	33510476	0.1557	0.2043	0.4461	0.3894	0.4503	0.3871
Drinks per week	95343	36477530	NA	NA	NA	0.2879	0.5082	0.5711

### Sheet: STable17
Supplementary Table 17. Phenome-wide associations between PAU PRS and 1,493 traits in PsycheMERGE EUR samples. Traits labeled in bold are pBonferroni < 0.05.
Phecode	Description	Group	OR	se	Pvalue	Ntotal	Ncase	Ncontrol	Nstudies
318	Tobacco use disorder	mental disorders	1.28944	0.0113936	2.85674e-110	113310	17038	96272	4
317	Alcohol-related disorders	mental disorders	1.58483	0.0242178	1.30416e-80	107414	3160	104254	4
317.1	Alcoholism	mental disorders	1.58371	0.0276948	6.80817e-62	106851	3017	103834	4
316	Substance addiction and disorders	mental disorders	1.36731	0.0207286	1.8128e-51	107917	4373	103544	4
296	Mood disorders	mental disorders	1.15255	0.00993556	2.54181e-46	106475	15707	90768	4
296.2	Depression	mental disorders	1.14404	0.010518	1.77725e-37	104000	15717	88283	4
300.1	Anxiety disorder	mental disorders	1.15053	0.0110445	6.24247e-37	102024	17113	84911	4
496	Chronic airway obstruction	respiratory	1.17604	0.0136317	1.2524e-32	114822	8599	106223	4
300	Anxiety disorders	mental disorders	1.14645	0.0118935	1.45698e-30	82954	9495	73459	3
296.22	Major depressive disorder	mental disorders	1.163	0.0135945	1.15515e-28	98922	12496	86426	4
296.1	Bipolar	mental disorders	1.2973	0.0235489	2.12413e-28	96237	3244	92993	4
70.3	Viral hepatitis C	infectious diseases	1.25377	0.0228569	4.40911e-23	114312	2822	111490	4
317.11	Alcoholic liver damage	mental disorders	1.4618	0.0404096	5.69599e-21	106524	972	105552	4
70	Viral hepatitis	infectious diseases	1.21377	0.0212623	8.11204e-20	114646	2805	111841	4
300.9	Posttraumatic stress disorder	mental disorders	1.30419	0.0306157	4.14412e-18	95571	2225	93346	4
297	Suicidal ideation or attempt	mental disorders	1.36949	0.0376957	7.33179e-17	85719	2169	83550	3
297.1	Suicidal ideation	mental disorders	1.39235	0.0411323	8.48665e-16	86092	1394	84698	3
338.2	Chronic pain	neurological	1.13625	0.0166781	1.87493e-14	113329	9182	104147	4
496.1	Emphysema	respiratory	1.21516	0.0258469	4.7079e-14	110399	2912	107487	4
71.1	HIV infection, symptomatic	infectious diseases	1.25712	0.0306535	8.34534e-14	113606	1429	112177	4
71	Human immunodeficiency virus [HIV] disease	infectious diseases	1.24817	0.0301153	1.82497e-13	113655	1450	112205	4
165.1	Cancer of bronchus; lung	neoplasms	1.12687	0.0193149	6.25203e-10	127800	4122	123678	4
496.21	Obstructive chronic bronchitis	respiratory	1.19739	0.0300626	2.06976e-09	109978	1886	108092	4
496.2	Chronic bronchitis	respiratory	1.17156	0.0265111	2.33669e-09	110432	2034	108398	4
301	Personality disorders	mental disorders	1.36561	0.0525539	3.04371e-09	94857	660	94197	4
295	Schizophrenia and other psychotic disorders	mental disorders	1.22666	0.0346168	3.60126e-09	95555	951	94604	4
165	Cancer within the respiratory system	neoplasms	1.11979	0.0191902	3.72764e-09	128004	3289	124715	4
514	Abnormal findings examination of lungs	respiratory	1.09804	0.0166123	1.80385e-08	122220	11307	110913	4
418	Nonspecific chest pain	circulatory system	1.0541	0.00941195	2.16953e-08	113988	26441	87547	4
338	Pain	neurological	1.06918	0.0120961	3.19718e-08	68530	8439	60091	2
301.2	Antisocial/borderline personality disorder	mental disorders	1.47239	0.0712684	5.68112e-08	75529	475	75054	3
292.4	Altered mental status	mental disorders	1.0963	0.0170086	6.45185e-08	115723	6008	109715	4
313.1	Attention deficit hyperactivity disorder	mental disorders	1.16692	0.0289533	9.7273e-08	124570	2307	122263	4
514.2	Solitary pulmonary nodule	respiratory	1.11725	0.0214321	2.303e-07	121429	5468	115961	4
760	Back pain	symptoms	1.05423	0.0102551	2.6154e-07	116542	21153	95389	4
300.4	Dysthymic disorder	mental disorders	1.16319	0.0295271	3.06136e-07	95229	2271	92958	4
295.1	Schizophrenia	mental disorders	1.35445	0.0594325	3.30939e-07	94893	577	94316	4
149	Cancer of larynx, pharynx, nasal cavities	neoplasms	1.14875	0.0271989	3.42289e-07	127875	1550	126325	4
297.2	Suicide or self-inflicted injury	mental disorders	1.48205	0.0786546	5.67628e-07	85739	343	85396	3
260	Protein-calorie malnutrition	endocrine/metabolic	1.07684	0.014903	6.77648e-07	108837	6315	102522	4
327	Sleep disorders	neurological	1.05885	0.0117958	1.24874e-06	113762	10682	103080	4
785	Abdominal pain	symptoms	1.0426	0.00891602	2.88509e-06	112765	27903	84862	4
292	Neurological disorders	mental disorders	1.06234	0.0129554	3.04421e-06	119183	8069	111114	4
501	Pneumonitis due to inhalation of food or vomitus	respiratory	1.17597	0.0354289	4.7562e-06	95733	1430	94303	3
295.3	Psychosis	mental disorders	1.22698	0.044906	5.23277e-06	85829	1041	84788	3
327.4	Insomnia	neurological	1.0751	0.0159929	5.95389e-06	108847	7465	101382	4
557.1	Celiac disease	digestive	0.808165	0.0472379	6.51739e-06	100874	779	100095	4
512.7	Shortness of breath	respiratory	1.0465	0.010111	6.94282e-06	98162	21783	76379	4
276.12	Hyposmolality and/or hyponatremia	endocrine/metabolic	1.0775	0.0170411	1.18672e-05	102335	5720	96615	4
304	Adjustment reaction	mental disorders	1.10185	0.0222902	1.3536e-05	95527	5517	90010	4
440	Atherosclerosis	circulatory system	1.10313	0.0226612	1.48138e-05	113573	2924	110649	4
571.51	Cirrhosis of liver without mention of alcohol	digestive	1.09189	0.0203001	1.48811e-05	113994	3376	110618	4
338.1	Acute pain	neurological	1.06055	0.0136448	1.64506e-05	116032	11406	104626	4
721	Spondylosis and allied disorders	musculoskeletal	1.07233	0.0162229	1.67139e-05	90814	4608	86206	3
367.1	Myopia	sense organs	0.907368	0.0227051	1.85805e-05	123290	2770	120520	4
535.9	Gastritis and duodenitis, NOS	digestive	1.23394	0.0492694	1.98432e-05	116835	2230	114605	4
300.11	Generalized anxiety disorder	mental disorders	1.10898	0.0242789	2.03979e-05	95995	3954	92041	4
149.4	Cancer of larynx	neoplasms	1.22427	0.0477083	2.22315e-05	117813	549	117264	3
193	Thyroid cancer	neoplasms	0.892458	0.0277228	4.05986e-05	127092	2136	124956	4
916	Contusion	injuries & poisonings	1.13065	0.0301321	4.59758e-05	113674	3976	109698	3
509	Respiratory failure, insufficiency, arrest	respiratory	1.0532	0.012829	5.33568e-05	78150	7596	70554	2
721.1	Spondylosis without myelopathy	musculoskeletal	1.06822	0.0167139	7.87112e-05	114017	9797	104220	4
295.2	Paranoid disorders	mental disorders	1.35803	0.0775491	7.93554e-05	66468	339	66129	2
530.11	GERD	digestive	1.03698	0.00925913	8.77518e-05	107259	24360	82899	4
291	Other specified nonpsychotic and/or transient mental disorders	mental disorders	1.08715	0.021316	8.84775e-05	90238	2462	87776	3
476	Allergic rhinitis	respiratory	0.951231	0.0127604	8.92068e-05	107878	11102	96776	4
312	Conduct disorders	mental disorders	1.21583	0.0499649	9.18215e-05	86687	512	86175	2
509.1	Respiratory failure	respiratory	1.06162	0.0153144	9.42793e-05	99969	6431	93538	3
512.1	Wheezing	respiratory	1.1315	0.0317638	0.000100435	87228	2365	84863	4
720	Spinal stenosis	musculoskeletal	1.07166	0.0181287	0.000134642	114212	5414	108798	4
38	Septicemia	infectious diseases	1.05701	0.014596	0.000145424	119688	5829	113859	4
800.2	Fracture of unspecified part of femur	injuries & poisonings	1.19879	0.048243	0.000171045	106973	781	106192	3
345.3	Convulsions	neurological	1.07181	0.0184816	0.00017524	112998	5531	107467	4
300.12	Agorophobia, social phobia, and panic disorder	mental disorders	1.14864	0.0373127	0.000204104	94991	1784	93207	4
507	Pleurisy; pleural effusion	respiratory	1.0502	0.0132457	0.000217295	110171	11200	98971	4
313	Pervasive developmental disorders	mental disorders	1.09468	0.0247872	0.000262534	125255	2126	123129	4
379.2	Disorders of vitreous body	sense organs	0.919021	0.0231798	0.000269372	119633	3392	116241	4
783	Fever of unknown origin	symptoms	1.04387	0.0118122	0.000278075	118545	13813	104732	4
800	Fracture of lower limb	injuries & poisonings	1.08257	0.0219327	0.000297518	117670	3060	114610	4
355.1	Chronic pain syndrome	neurological	1.12039	0.0316007	0.0003214	118802	1750	117052	4
443.9	Peripheral vascular disease, unspecified	circulatory system	1.07441	0.0199647	0.000324518	113930	4711	109219	4
291.8	Alteration of consciousness	mental disorders	1.08687	0.0231876	0.000327656	105228	2802	102426	3
512	Other symptoms of respiratory system	respiratory	1.0292	0.00803157	0.000339477	85955	26608	59347	3
480	Pneumonia	respiratory	1.0462	0.0126399	0.000352906	116109	11070	105039	4
440.22	Atherosclerosis of native arteries of the extremities with intermittent claudication	circulatory system	1.14652	0.038335	0.000361469	112256	1455	110801	4
512.2	Painful respiration	respiratory	1.13127	0.0346093	0.000365638	86799	2484	84315	4
260.3	Adult failure to thrive	endocrine/metabolic	1.12497	0.033212	0.000391628	96165	1471	94694	3
530.1	Esophagitis, GERD and related diseases	digestive	1.03251	0.00904516	0.000405449	110053	18455	91598	4
440.2	Atherosclerosis of the extremities	circulatory system	1.11326	0.0304509	0.000425967	112651	1732	110919	4
994.1	Systemic inflammatory response syndrome (SIRS)	injuries & poisonings	1.05903	0.0163037	0.00043516	116015	5258	110757	3
530	Diseases of esophagus	digestive	1.03136	0.00880172	0.000450686	111502	19518	91984	4
819	Skull and face fracture and other intercranial injury	injuries & poisonings	1.12657	0.0344381	0.000538864	117731	1651	116080	3
426.31	Right bundle branch block	circulatory system	0.872963	0.0392695	0.000540719	91481	1490	89991	4
276.42	Alkalosis	endocrine/metabolic	1.17841	0.047544	0.000554687	90563	558	90005	3
577.2	Chronic pancreatitis	digestive	1.20524	0.0545771	0.000625043	117156	624	116532	3
149.5	Hx of malignant neoplasm of oral cavity and pharynx	neoplasms	1.14668	0.0401293	0.000647841	117988	794	117194	3
250.1	Type 1 diabetes	endocrine/metabolic	0.931237	0.0209787	0.000684104	107597	3354	104243	4
562.1	Diverticulosis	digestive	1.06707	0.0192524	0.000746047	102670	7727	94943	4
426.8	Other cardiac conduction disorders	circulatory system	1.26865	0.070825	0.000780156	82161	363	81798	3
750.1	Upper gastrointestinal congenital anomalies	congenital anomalies	0.727814	0.0946277	0.000786568	62598	118	62480	1
345	Epilepsy, recurrent seizures, convulsions	neurological	1.05739	0.0166729	0.000817122	113893	5403	108490	4
733.8	Malunion and nonunion of fracture	musculoskeletal	1.15671	0.0438301	0.000895474	104712	781	103931	3
305.2	Eating disorder	mental disorders	1.17909	0.0496596	0.000908363	94996	969	94027	4
870	Open wounds of head; neck; and trunk	injuries & poisonings	1.10096	0.0294726	0.00110097	111694	1773	109921	3
418.1	Precordial pain	circulatory system	1.10905	0.0317214	0.00110253	92277	2132	90145	3
681	Superficial cellulitis and abscess	dermatologic	1.04893	0.0146454	0.00110676	118763	7707	111056	4
379	Other disorders of eye	sense organs	0.933461	0.0211371	0.00112372	120077	2779	117298	4
571.5	Other chronic nonalcoholic liver disease	digestive	1.05241	0.0156953	0.00113444	115108	6870	108238	4
858	Complication of internal orthopedic device	injuries & poisonings	1.11237	0.0329039	0.0012096	106853	2020	104833	3
512.9	Other dyspnea	respiratory	1.03726	0.0113205	0.00123158	94914	17666	77248	4
577.1	Acute pancreatitis	digestive	1.12885	0.0376073	0.00126925	117481	1373	116108	3
290	Delirium dementia and amnestic and other cognitive disorders	mental disorders	1.08339	0.0248924	0.00129234	105482	2071	103411	3
241.1	Nontoxic uninodular goiter	endocrine/metabolic	0.924503	0.0246294	0.0014365	110682	3933	106749	4
761	Cervicalgia	symptoms	1.04778	0.0149135	0.00175201	122351	9735	112616	4
149.1	Cancer of oropharynx	neoplasms	1.14002	0.0422908	0.0019441	117957	694	117263	3
571	Chronic liver disease and cirrhosis	digestive	1.04785	0.0150878	0.00194729	91419	5230	86189	3
241	Nontoxic nodular goiter	endocrine/metabolic	0.943438	0.0188074	0.0019628	112101	3871	108230	4
681.3	Cellulitis and abscess of arm/hand	dermatologic	1.13135	0.0399754	0.00202072	106355	1299	105056	3
282.8	Other hemoglobinopathies	hematopoietic	1.51676	0.135678	0.00213828	53924	155	53769	3
805	Fracture of vertebral column without mention of spinal cord injury	injuries & poisonings	1.08654	0.0270346	0.00214008	116931	2355	114576	4
508	Pulmonary collapse; interstitial and compensatory emphysema	respiratory	1.0372	0.0119047	0.00215565	102871	13586	89285	3
835	Internal derangement of knee	injuries & poisonings	0.905163	0.0328527	0.00242177	114953	3129	111824	3
700	Corns and callosities	dermatologic	0.84214	0.0568085	0.00249158	110982	1017	109965	3
367	Disorders of refraction and accommodation; blindness and low vision	sense organs	0.95041	0.0168561	0.00254958	125091	4407	120684	4
800.1	Fracture of neck of femur	injuries & poisonings	1.11935	0.037387	0.00256353	116311	1250	115061	4
794	Abnormal results of other function studies (bladder, pancreas, placenta, spleen, etc)	symptoms	6.96365	0.643599	0.00256647	24707	161	24546	1
747.1	Cardiac congenital anomalies	congenital anomalies	0.946234	0.0183296	0.00256921	126200	3793	122407	4
433.31	Transient cerebral ischemia	circulatory system	1.0596	0.0192344	0.00261586	116824	5431	111393	4
458.9	Hypotension NOS	circulatory system	1.05008	0.016291	0.00270323	114886	6653	108233	4
394	Rheumatic disease of the heart valves	circulatory system	0.939416	0.0208571	0.00273173	112470	2906	109564	4
772.4	Rhabdomyolysis	symptoms	1.27384	0.0808005	0.00273998	83122	277	82845	2
362.8	Retinal hemorrhage/ischemia	sense organs	0.614743	0.162448	0.00274345	51217	159	51058	2
244	Hypothyroidism	endocrine/metabolic	0.968558	0.0106725	0.00275862	95089	11866	83223	3
362.23	Cystoid macular degeneration of retina	sense organs	0.842009	0.0575273	0.00279649	120516	496	120020	4
344	Other paralytic syndromes	neurological	1.1368	0.0430872	0.00292267	110564	856	109708	4
512.3	Abnormal chest sounds	respiratory	2.4236	0.297644	0.00293754	24624	775	23849	1
145.2	Cancer of tongue	neoplasms	1.13252	0.0419607	0.00301866	117961	729	117232	3
195	Cancer, suspected or other	neoplasms	1.04997	0.0164502	0.00303415	110994	5058	105936	4
291.4	Specific nonpsychotic mental disorders due to brain damage	mental disorders	1.1738	0.0542831	0.00315643	112833	912	111921	4
145	Cancer of mouth	neoplasms	1.09874	0.0319178	0.0031768	127444	1207	126237	4
562	Diverticulosis and diverticulitis	digestive	1.05345	0.0177867	0.00341426	79321	3830	75491	3
348.7	Coma	neurological	1.14102	0.045553	0.00378001	101543	1002	100541	3
994.21	Septic shock	injuries & poisonings	3.49663	0.432265	0.00378062	24665	362	24303	1
381.2	Eustachian tube disorders	sense organs	0.929124	0.0254284	0.00384051	120248	2306	117942	4
969	Poisoning by psychotropic agents	injuries & poisonings	1.28255	0.0864231	0.00398348	98980	342	98638	3
694.1	Vitiligo	dermatologic	1.92708	0.228407	0.0040775	49016	126	48890	2
723.1	Torticollis	musculoskeletal	1.7917	0.203436	0.00414931	33788	144	33644	2
473.4	Voice disturbance	respiratory	1.07243	0.0244561	0.00424657	103742	3248	100494	4
189.2	Cancer of bladder	neoplasms	1.0858	0.0288286	0.00429968	127010	1631	125379	4
433.3	Cerebral ischemia	circulatory system	1.05534	0.0188657	0.0043021	117113	3564	113549	4
276.1	Electrolyte imbalance	endocrine/metabolic	1.02986	0.0103474	0.00446558	110852	13243	97609	4
112	Candidiasis	infectious diseases	1.06638	0.0226532	0.00455212	118135	3358	114777	4
578.9	Hemorrhage of gastrointestinal tract	digestive	1.07224	0.0247041	0.004751	113530	3538	109992	4
522.5	Periapical abscess	digestive	1.28106	0.0879272	0.00484814	113464	416	113048	3
803.3	Fracture of clavicle or scapula	injuries & poisonings	1.15676	0.0516973	0.00485013	106946	647	106299	3
525	Other diseases of the teeth and supporting structures	digestive	1.15673	0.0517128	0.00486991	113616	770	112846	3
244.4	Hypothyroidism NOS	endocrine/metabolic	0.969036	0.0111789	0.00489775	117922	14826	103096	4
367.2	Astigmatism	sense organs	0.903648	0.0360825	0.00498667	121930	1401	120529	4
242.1	Graves' disease	endocrine/metabolic	0.893137	0.040276	0.00501564	109959	1012	108947	4
256	Ovarian dysfunction	endocrine/metabolic	0.901691	0.0369112	0.00505381	117841	941	116900	4
958	Certain early complications of trauma or procedure	injuries & poisonings	1.12832	0.0432139	0.0052112	118859	729	118130	3
189.21	Malignant neoplasm of bladder	neoplasms	1.08418	0.0290821	0.00544759	126952	1986	124966	4
333.4	Torsion dystonia	neurological	1.14404	0.0488059	0.00582985	110472	781	109691	4
532	Dysphagia	digestive	1.03936	0.0140261	0.00591575	99481	9434	90047	4
80	Postoperative infection	infectious diseases	1.07278	0.0257052	0.00627697	115339	2483	112856	3
315	Develomental delays and disorders	mental disorders	1.08242	0.0290344	0.00637701	115568	1637	113931	3
989	Toxic effect of other substances, chiefly nonmedicinal as to source	injuries & poisonings	1.39976	0.123621	0.00652011	53719	126	53593	2
204.1	Lymphoid leukemia	neoplasms	0.884487	0.0451227	0.00652199	124977	660	124317	4
528	Diseases of the oral soft tissues, excluding lesions specific for gingiva and tongue	digestive	1.07557	0.0267952	0.00655525	124036	2006	122030	4
433	Cerebrovascular disease	circulatory system	1.03554	0.0128611	0.00661227	121596	8367	113229	4
282	Hereditary hemolytic anemias	hematopoietic	1.20598	0.0690002	0.00663908	73233	249	72984	3
807	Fracture of ribs	injuries & poisonings	1.11897	0.041437	0.00667347	107040	1360	105680	3
495	Asthma	respiratory	1.03858	0.0140084	0.00689302	113468	10145	103323	4
550.2	Diaphragmatic hernia	digestive	1.06436	0.0230878	0.00689841	118786	3955	114831	4
747	Cardiac and circulatory congenital anomalies	congenital anomalies	0.953659	0.0175802	0.00695431	126583	3957	122626	4
290.1	Dementias	mental disorders	1.08488	0.030272	0.0071164	113743	1964	111779	4
290.2	Delirium due to conditions classified elsewhere	mental disorders	1.12012	0.0423384	0.00737832	103592	1227	102365	3
980	Encounter for long-term (current) use of antibiotics	infectious diseases	1.06708	0.0242656	0.00745879	117485	2132	115353	3
747.12	Valvular heart disease/ heart chambers	congenital anomalies	0.924815	0.0292613	0.00755886	124172	1791	122381	4
818	Intracranial hemorrhage (injury)	injuries & poisonings	1.14935	0.0522093	0.00767178	117363	684	116679	3
285	Other anemias	hematopoietic	1.02491	0.00924001	0.00774991	111259	22349	88910	4
256.4	Polycystic ovaries	endocrine/metabolic	0.898137	0.0406543	0.00822729	117700	997	116703	4
276	Disorders of fluid, electrolyte, and acid-base balance	endocrine/metabolic	1.02432	0.00910539	0.00832686	91017	17245	73772	3
521.1	Dental caries	digestive	1.07892	0.0288536	0.0084739	114455	1825	112630	3
585.4	Chronic kidney disease, Stage I or II	genitourinary	0.928535	0.0283479	0.00890666	106504	2389	104115	4
509.3	Pulmonary insufficiency or respiratory failure following trauma and surgery	respiratory	1.06985	0.0258221	0.00893302	72594	2111	70483	2
345.1	Epilepsy	neurological	1.06635	0.0245726	0.0089385	111824	2330	109494	4
480.1	Bacterial pneumonia	respiratory	1.06737	0.0250468	0.00923763	111370	2200	109170	4
519	Other diseases of respiratory system, not elsewhere classified	respiratory	1.05564	0.0208437	0.00938438	123219	2746	120473	4
720.1	Spinal stenosis of lumbar region	musculoskeletal	1.05566	0.0209238	0.0096377	104584	5061	99523	3
276.4	Acid-base balance disorder	endocrine/metabolic	1.0476	0.0179942	0.00976158	102671	3590	99081	4
110.12	Althete's foot	infectious diseases	0.862471	0.0575261	0.010113	116970	1221	115749	4
275.11	Hereditary hemochromatosis	hematopoietic	1.753	0.220452	0.0108886	50035	150	49885	2
758.1	Chromosomal anomalies	congenital anomalies	0.870397	0.0545861	0.0109943	117247	443	116804	3
272.13	Mixed hyperlipidemia	endocrine/metabolic	0.971681	0.011319	0.0111494	102246	15225	87021	4
395	Heart valve disorders	circulatory system	0.970543	0.011804	0.0113083	119544	10147	109397	4
381	Otitis media and Eustachian tube disorders	sense organs	0.95324	0.0189298	0.0114121	97043	3185	93858	3
259	Other endocrine disorders	endocrine/metabolic	0.868927	0.0555675	0.011459	117229	655	116574	4
578.2	Blood in stool	digestive	1.05684	0.0218783	0.0115156	114122	4296	109826	4
577	Diseases of pancreas	digestive	1.06129	0.0236143	0.011762	127618	2793	124825	4
520	Disorders of tooth development	digestive	0.867748	0.0563663	0.0118481	88974	339	88635	2
440.1	Atherosclerosis of renal artery	circulatory system	1.15166	0.0561339	0.0118859	102907	635	102272	3
562.2	Diverticulitis	digestive	1.08655	0.033002	0.0118967	101221	1907	99314	4
510	Other diseases of lung	respiratory	1.03858	0.0150688	0.0120102	121671	8120	113551	4
70.2	Viral hepatitis B	infectious diseases	1.15327	0.0568264	0.0120924	112996	493	112503	4
204.11	Lymphoid leukemia, acute	neoplasms	0.833166	0.0731859	0.0126328	115609	258	115351	3
216	Benign neoplasm of skin	neoplasms	0.968204	0.0129945	0.0128964	119347	16618	102729	4
443	Peripheral vascular disease	circulatory system	1.0452	0.0177983	0.0130057	90297	3873	86424	3
871.1	Open wound of hand except finger(s)	injuries & poisonings	1.18572	0.0690866	0.013673	111015	523	110492	3
41	Bacterial infection NOS	infectious diseases	1.03458	0.0138517	0.0141119	119659	6991	112668	4
588	Disorders resulting from impaired renal function	genitourinary	0.933676	0.028077	0.0145175	106795	1496	105299	4
604.3	Peyronie's disease	genitourinary	1.52171	0.171899	0.0145925	48630	103	48527	2
250.6	Polyneuropathy in diabetes	endocrine/metabolic	0.939599	0.0256253	0.0150454	107042	2072	104970	4
601.3	Orchitis and epididymitis	genitourinary	0.83109	0.0762941	0.0153063	108219	378	107841	3
442.11	Abdominal aortic aneurysm	circulatory system	1.07447	0.0298377	0.016077	112633	1940	110693	4
459	Other disorders of circulatory system	circulatory system	1.06471	0.026063	0.0161314	113438	1944	111494	4
480.13	MRSA pneumonia	respiratory	1.2026	0.0767002	0.0161615	76254	245	76009	2
401.21	Hypertensive heart disease	circulatory system	1.05157	0.0209171	0.0162258	84971	4117	80854	4
560.4	Other intestinal obstruction	digestive	1.06355	0.0256802	0.016427	101890	2742	99148	4
281.11	Pernicious anemia	hematopoietic	0.862846	0.0615477	0.0165377	89010	453	88557	3
509.8	Dependence on respirator [Ventilator] or supplemental oxygen	respiratory	1.07183	0.0290277	0.0168586	96031	2087	93944	3
870.3	Other open wound of head and face	injuries & poisonings	1.15021	0.0585898	0.0169132	110999	990	110009	3
362.22	Macular degeneration, wet	sense organs	0.830745	0.0784402	0.0180786	111376	301	111075	3
506	Empyema and pneumothorax	respiratory	1.05296	0.0219717	0.0188447	97182	3738	93444	3
136	Other infectious and parasitic diseases	infectious diseases	1.0998	0.0405257	0.0189045	125396	1769	123627	4
695.41	Cutaneous lupus erythematosus	dermatologic	1.18009	0.0706678	0.0191175	113571	366	113205	4
362.2	Degeneration of macula and posterior pole of retina	sense organs	0.937992	0.0273529	0.0192687	96794	1585	95209	3
871	Open wounds of extremities	injuries & poisonings	1.06703	0.0277646	0.0194537	120892	2376	118516	4
289.5	Diseases of spleen	hematopoietic	1.16237	0.0644132	0.0194956	98735	464	98271	3
579.8	Nonspecific abnormal findings in stool contents	digestive	1.16499	0.0655596	0.0198377	112211	1336	110875	4
636.1	Threatened premature labor	pregnancy complications	1.12411	0.0505058	0.0205363	88659	526	88133	2
395.4	Nonrheumatic pulmonary valve disorders	circulatory system	0.863681	0.0632736	0.020549	100913	480	100433	3
306.1	Mental disorders durring/after pregnancy	mental disorders	1.15638	0.0627543	0.0206006	85810	437	85373	3
458	Hypotension	circulatory system	1.0347	0.0147889	0.0210727	117159	5521	111638	4
520.2	Disturbances in tooth eruption	digestive	0.874503	0.0582472	0.0213217	113691	481	113210	3
372	Disorders of conjunctiva	sense organs	0.860726	0.0652059	0.0214431	118054	596	117458	4
411	Ischemic Heart Disease	circulatory system	1.02352	0.0101128	0.0214926	95335	17484	77851	3
245	Thyroiditis	endocrine/metabolic	0.939081	0.027371	0.021655	110303	1823	108480	4
292.3	Memory loss	mental disorders	1.05871	0.0248461	0.0216596	113914	3412	110502	4
818.1	Subdural hemorrhage (injury)	injuries & poisonings	1.19329	0.0770972	0.0219	88789	263	88526	2
722.9	Other and unspecified disc disorder	musculoskeletal	1.16927	0.0684176	0.0222724	111297	1008	110289	4
726.1	Enthesopathy	musculoskeletal	0.957464	0.0190566	0.0225523	110103	7129	102974	4
286.5	Hemorrhagic disorder due to intrinsic circulating anticoagulants	hematopoietic	1.17233	0.0697085	0.0225617	76927	431	76496	2
189.12	Malignant neoplasm of renal pelvis	neoplasms	1.18391	0.0744094	0.0232803	116784	325	116459	3
173	Neoplasm of uncertain behavior of skin	neoplasms	0.96407	0.0161439	0.0234173	117722	7937	109785	4
530.5	Disorders of esophageal motility	digestive	1.14727	0.0606293	0.0234513	85487	699	84788	3
345.12	Partial epilepsy	neurological	1.06856	0.0293037	0.0236406	102342	2149	100193	3
572	Ascites (non malignant)	digestive	1.0464	0.0201469	0.0243585	113781	3631	110150	4
960	Poisoning by antibiotics	injuries & poisonings	1.05381	0.0233203	0.0245964	109796	2150	107646	4
250.23	Type 2 diabetes with ophthalmic manifestations	endocrine/metabolic	0.923524	0.035583	0.0253612	106326	1128	105198	4
41.12	Methicillin resistant Staphylococcus aureus	infectious diseases	1.07478	0.0323922	0.0259957	115341	1399	113942	4
260.2	severe protein-calorie malnutrition	endocrine/metabolic	1.05734	0.0251007	0.0263213	97014	1911	95103	3
395.1	Nonrheumatic mitral valve disorders	circulatory system	0.965437	0.0158459	0.0264357	112947	8227	104720	4
691	Congenital anomalies of skin	dermatologic	0.851493	0.0724373	0.0264629	106024	515	105509	3
522	Diseases of pulp and periapical tissues	digestive	1.21187	0.086694	0.0266515	88779	144	88635	2
527.8	Other specified diseases of the salivary glands	digestive	1.48291	0.177901	0.0267767	51839	139	51700	2
401	Hypertension	circulatory system	1.01825	0.0081751	0.0269459	118215	38451	79764	4
263	Other nutritional deficiency	endocrine/metabolic	1.11183	0.0479384	0.0270183	104754	859	103895	4
285.1	Acute posthemorrhagic anemia	hematopoietic	1.03657	0.0162521	0.0271138	101072	5543	95529	4
276.5	Hypovolemia	endocrine/metabolic	1.03199	0.0142537	0.0271839	103303	8222	95081	4
472	Chronic pharyngitis and nasopharyngitis	respiratory	0.951369	0.0226193	0.0275218	103446	3856	99590	4
509.2	Respiratory insufficiency	respiratory	1.05735	0.0253162	0.0276136	72766	2133	70633	2
727.2	Bursitis disorders	musculoskeletal	0.843179	0.0774938	0.0277245	75962	510	75452	2
276.14	Hypopotassemia	endocrine/metabolic	1.03188	0.0142609	0.0277578	104275	7424	96851	4
478	Throat pain	respiratory	0.896483	0.0497555	0.0280737	93577	763	92814	3
711	Arthropathy associated with infections	musculoskeletal	1.11646	0.050187	0.0281593	106422	474	105948	3
274.1	Gout	endocrine/metabolic	0.958169	0.0195009	0.0284359	126581	4516	122065	4
830	Dislocation	injuries & poisonings	0.948664	0.0241625	0.0291761	124667	3470	121197	4
155	Cancer of liver and intrahepatic bile duct	neoplasms	1.08396	0.0371118	0.0298341	118693	954	117739	4
513.4	Hyperventilation	respiratory	1.08438	0.037368	0.0301721	86587	894	85693	2
521	Diseases of hard tissues of teeth	digestive	1.0642	0.028738	0.03038	89948	1313	88635	2
401.1	Essential hypertension	circulatory system	1.01794	0.00822069	0.0305763	115256	50068	65188	4
334	Degenerative disease of the spinal cord	neurological	1.08421	0.037399	0.0306257	110662	1394	109268	4
802	Fracture of pelvis	injuries & poisonings	1.1078	0.0474407	0.0309326	107057	714	106343	3
758	Chromosomal anomalies and genetic disorders	congenital anomalies	0.900454	0.0486424	0.0311112	117400	523	116877	3
965	Poisoning by analgesics, antipyretics, and antirheumatics	injuries & poisonings	1.09409	0.0418086	0.03149	99101	833	98268	3
530.9	Heartburn	digestive	1.10687	0.0473449	0.0319807	85507	1339	84168	3
195.1	Malignant neoplasm, other	neoplasms	1.05094	0.0231686	0.0319868	108417	3562	104855	4
795	Other and nonspecific abnormal cytological, histological and immunological findings	symptoms	0.690029	0.173274	0.0322548	53611	466	53145	2
180.1	Cervical cancer	neoplasms	1.14229	0.0621477	0.032299	107500	395	107105	3
250.22	Type 2 diabetes with renal manifestations	endocrine/metabolic	0.951014	0.0234815	0.032436	107296	3175	104121	4
722.8	Postlaminectomy syndrome	musculoskeletal	1.0966	0.0431172	0.0324536	112011	801	111210	4
172.21	Basal cell carcinoma	neoplasms	0.934758	0.031619	0.032863	90828	2943	87885	3
681.2	Cellulitis and abscess of face/neck	dermatologic	1.10972	0.0488201	0.0329664	106242	800	105442	3
769	Nonallopathic lesions NEC	symptoms	1.41568	0.163117	0.0330864	53870	223	53647	2
737.3	Kyphoscoliosis and scoliosis	musculoskeletal	1.06787	0.0309481	0.0338601	119450	1934	117516	4
245.21	Chronic lymphocytic thyroiditis	endocrine/metabolic	0.936509	0.0309654	0.034143	109865	1885	107980	4
681.5	Cellulitis and abscess of leg, except foot	dermatologic	1.05415	0.0249013	0.0342113	116292	2991	113301	4
512.8	Cough	respiratory	1.02321	0.0108369	0.0342702	95093	20015	75078	4
41.11	Methicillin sensitive Staphylococcus aureus	infectious diseases	1.07213	0.0329265	0.034422	106246	1332	104914	3
41.1	Staphylococcus infections	infectious diseases	1.04669	0.0216664	0.0351971	116632	2509	114123	4
339	Other headache syndromes	neurological	1.04773	0.0221418	0.0352223	118603	8011	110592	4
394.7	Disease of tricuspid valve	circulatory system	0.940046	0.0293785	0.0353357	110164	2190	107974	4
653	Problems associated with amniotic cavity and membranes	pregnancy complications	1.09287	0.0422269	0.035464	118542	881	117661	3
513.31	Apnea	respiratory	0.847743	0.0786111	0.0356234	86149	263	85886	2
274	Gout and other crystal arthropathies	endocrine/metabolic	0.960399	0.019233	0.0356516	102287	3249	99038	3
155.1	Malignant neoplasm of liver, primary	neoplasms	1.08802	0.0401766	0.0357565	118580	893	117687	4
433.1	Occlusion and stenosis of precerebral arteries	circulatory system	1.04369	0.0203983	0.0360521	116451	5106	111345	4
619	Noninflammatory female genital disorders	genitourinary	0.944743	0.027118	0.0360733	125014	2075	122939	4
425.11	Hypertrophic obstructive cardiomyopathy	circulatory system	0.887925	0.0568728	0.0366125	109849	554	109295	3
290.3	Other persistent mental disorders due to conditions classified elsewhere	mental disorders	1.08818	0.0408159	0.0384037	103992	1534	102458	3
375.1	Dry eyes	sense organs	0.956998	0.0213905	0.0398948	119877	3613	116264	4
367.9	Blindness and low vision	sense organs	1.09537	0.0443558	0.0400009	121563	1009	120554	4
300.3	Obsessive-compulsive disorders	mental disorders	1.10223	0.0474319	0.0401592	95046	825	94221	4
513.8	Disorders of diaphragm	respiratory	0.8797	0.0626815	0.0408687	114478	467	114011	3
441.1	Acute vascular insufficiency of intestine	circulatory system	1.1667	0.0754274	0.0409408	102777	293	102484	3
958.2	Traumatic and surgical subcutaneous emphysema	injuries & poisonings	1.15687	0.0713529	0.0411277	89604	350	89254	2
198	Secondary malignant neoplasm	neoplasms	1.02619	0.0126725	0.0413289	114252	8760	105492	4
972	Poisoning by agents primarily affecting the cardiovascular system	injuries & poisonings	1.15894	0.0723241	0.0413948	99109	248	98861	3
250.7	Diabetic retinopathy	endocrine/metabolic	0.933549	0.0337321	0.041504	121037	1483	119554	4
196	Radiotherapy	neoplasms	0.9483	0.0260461	0.0415419	84829	3381	81448	3
473	Diseases of the larynx and vocal cords	respiratory	1.0435	0.020904	0.0416393	104561	3482	101079	4
278.4	Abnormal weight gain	endocrine/metabolic	0.948181	0.0261496	0.0418667	105846	3501	102345	4
444.1	Arterial embolism and thrombosis of lower extremity artery	circulatory system	1.13893	0.064012	0.042131	102844	418	102426	3
444	Arterial embolism and thrombosis	circulatory system	1.09104	0.0429558	0.042513	103093	814	102279	3
782.3	Edema	symptoms	1.02682	0.0131529	0.0442268	118965	10950	108015	4
371.2	Conjunctivitis, noninfectious	sense organs	0.935744	0.0330582	0.0445389	92512	1054	91458	3
300.8	Acute reaction to stress	mental disorders	1.18332	0.0838305	0.0446556	85493	485	85008	3
571.8	Liver abscess and sequelae of chronic liver disease	digestive	1.05026	0.0244457	0.044863	113350	2123	111227	4
245.2	Chronic thyroiditis	endocrine/metabolic	0.940079	0.0309955	0.0461992	85305	1288	84017	3
737	Curvature of spine	musculoskeletal	1.06037	0.0294169	0.046292	119805	1324	118481	4
539	Bariatric surgery	digestive	1.04089	0.0201271	0.0464759	124767	7799	116968	4
710.19	Unspecified osteomyelitis	musculoskeletal	1.07412	0.0359209	0.0465297	115734	1254	114480	4
716.1	Unspecified polyarthropathy or polyarthritis	musculoskeletal	1.53967	0.217003	0.0467263	50957	208	50749	2
514.1	Abnormal results of function study of pulmonary system	respiratory	1.29471	0.130289	0.0474346	50203	294	49909	2
560.2	Impaction of intestine	digestive	0.832752	0.0924389	0.0477152	91542	310	91232	3
747.11	Cardiac shunt/ heart septal defect	congenital anomalies	0.952243	0.0247913	0.0483938	124525	2582	121943	4
694.2	Other dyschromia	dermatologic	0.945961	0.0281659	0.0485664	115172	6491	108681	4
411.4	Coronary atherosclerosis	circulatory system	1.02082	0.010506	0.0498492	117704	21658	96046	4
279.1	Immunity deficiency	endocrine/metabolic	0.9488	0.0270571	0.0520809	114419	1918	112501	3
613.5	Mastodynia	genitourinary	1.0822	0.0406718	0.0521073	125007	1699	123308	4
189	Cancer of urinary organs (incl. kidney and bladder)	neoplasms	1.04082	0.020637	0.0525484	103611	2817	100794	3
626	Disorders of menstruation and other abnormal bleeding from female genital tract	genitourinary	0.964994	0.0184059	0.0528714	117773	4782	112991	4
599.3	Dysuria	genitourinary	1.03747	0.0191214	0.0543672	107285	5310	101975	4
626.1	Irregular menstrual cycle/bleeding	genitourinary	0.961341	0.0205201	0.0546865	116989	3408	113581	4
365.1	Open-angle glaucoma	sense organs	0.946304	0.02875	0.0548954	122256	1827	120429	4
290.16	Vascular dementia	mental disorders	1.1754	0.084311	0.0552632	103811	314	103497	3
949	Allergies, other	injuries & poisonings	1.06035	0.0305917	0.0554238	109951	2892	107059	4
531.4	Peptic ulcer, site unspecified	digestive	1.10979	0.0545293	0.0560774	125128	721	124407	4
938	Dermatitis due to solar radiation	dermatologic	1.05417	0.0276218	0.056134	111653	2165	109488	4
276.41	Acidosis	endocrine/metabolic	1.03765	0.0193537	0.0561743	101451	3927	97524	4
530.13	Barrett's esophagus	digestive	1.07762	0.03916	0.056272	94884	1385	93499	4
726	Peripheral enthesopathies and allied syndromes	musculoskeletal	0.974397	0.0136082	0.0566555	113558	9790	103768	4
701	Other hypertrophic and atrophic conditions of skin	dermatologic	0.962406	0.0202568	0.0585368	121523	4737	116786	4
523.3	Periodontitis (acute or chronic)	digestive	1.14986	0.0738609	0.0586835	61256	195	61061	1
580.14	Chronic glomerulonephritis, NOS	genitourinary	1.27298	0.127728	0.0588091	55253	208	55045	3
260.1	Cachexia	endocrine/metabolic	1.14238	0.0706811	0.059663	95554	303	95251	3
809	Fracture of unspecified bones	injuries & poisonings	1.04168	0.0217272	0.0602044	116983	4303	112680	4
709	Diffuse diseases of connective tissue	dermatologic	0.95041	0.0271204	0.0607372	90459	1550	88909	3
519.1	Tracheostomy complications	respiratory	1.17142	0.0846281	0.0615487	112054	186	111868	3
577.3	Cyst and pseudocyst of pancreas	digestive	1.08188	0.0420992	0.061557	126410	1115	125295	4
426.3	Bundle branch block	circulatory system	0.954421	0.025037	0.0624272	92995	2218	90777	4
960.1	Adverse effects of antibacterials (not penicillins)	injuries & poisonings	1.38904	0.176398	0.0624729	46435	766	45669	2
362	Other retinal disorders	sense organs	0.962111	0.0207775	0.0630289	122578	2779	119799	4
270.31	Polyclonal hypergammaglobulinemia	endocrine/metabolic	2.64677	0.525174	0.0638302	24481	245	24236	1
599.5	Frequency of urination and polyuria	genitourinary	1.03266	0.0173449	0.0639273	107591	7188	100403	4
575.2	Obstruction of bile duct	digestive	0.923297	0.0431959	0.0646764	113219	854	112365	3
939	Atopic/contact dermatitis due to other or unspecified	dermatologic	0.966905	0.0182275	0.0648347	111699	8225	103474	4
578	Gastrointestinal hemorrhage	digestive	1.02863	0.0152924	0.0648745	92062	5010	87052	3
375.2	Epiphora	sense organs	1.36963	0.170817	0.0655648	51264	154	51110	2
250	Diabetes mellitus	endocrine/metabolic	0.98256	0.00955756	0.0656486	120008	15641	104367	4
242	Thyrotoxicosis with or without goiter	endocrine/metabolic	0.94777	0.029289	0.0670219	110050	2109	107941	4
722	Intervertebral disc disorders	musculoskeletal	1.02744	0.0148202	0.0677907	91819	5530	86289	3
204.12	Lymphoid leukemia, chronic	neoplasms	0.902474	0.0561845	0.0677909	115775	492	115283	3
523.31	Acute periodontitis	digestive	1.17194	0.0869256	0.0679692	85849	292	85557	2
711.1	Pyogenic arthritis	musculoskeletal	1.11164	0.0580645	0.0683354	105811	551	105260	3
960.2	Allergy/adverse effect of penicillin	injuries & poisonings	1.05619	0.030084	0.0692129	108305	2106	106199	4
377.1	Optic atrophy	sense organs	1.14872	0.0763774	0.0694844	109174	344	108830	3
585.1	Acute renal failure	genitourinary	1.02235	0.0122563	0.0712823	112840	11382	101458	4
587	Kidney replaced by transpant	genitourinary	0.951407	0.0276493	0.071608	106945	1854	105091	4
496.3	Bronchiectasis	respiratory	1.07315	0.0392646	0.0721639	109613	1585	108028	4
261.41	Rickets or osteomalacia	endocrine/metabolic	1.28315	0.138826	0.0725147	47523	113	47410	2
280.1	Iron deficiency anemias, unspecified or not due to blood loss	hematopoietic	1.03184	0.0175056	0.0733939	100520	6000	94520	4
350.3	Lack of coordination	neurological	0.951265	0.0279173	0.0735105	119364	2124	117240	4
721.2	Spondylosis with myelopathy	musculoskeletal	1.07929	0.0427018	0.0739658	111885	1073	110812	4
702.1	Actinic keratosis	dermatologic	0.968804	0.0177642	0.0744065	121181	7899	113282	4
371.21	Allergic conjunctivitis	sense organs	0.941508	0.0337891	0.0744613	92435	1078	91357	3
253.2	Pituitary hypofunction	endocrine/metabolic	0.904757	0.0561948	0.074895	117421	673	116748	4
588.2	Secondary hyperparathyroidism (of renal origin)	genitourinary	0.92634	0.0430734	0.0756733	105957	863	105094	4
420.22	Chronic pericarditis	circulatory system	1.13227	0.0699539	0.0757742	109702	373	109329	3
190	Cancer of eye	neoplasms	0.847975	0.093202	0.0768397	117113	170	116943	3
355	Complex regional/central pain syndrome	neurological	1.08994	0.0486804	0.0768643	109246	655	108591	3
801	Fracture of ankle and foot	injuries & poisonings	1.04722	0.0262648	0.0789601	116873	2778	114095	4
771.1	Swelling of limb	symptoms	1.03984	0.0222403	0.0790018	118938	7205	111733	4
362.9	Retinal edema	sense organs	0.898154	0.0611609	0.0790456	120503	404	120099	4
380.4	Impacted cerumen	sense organs	0.954776	0.0263616	0.0791689	123954	3667	120287	4
709.2	Sicca syndrome	dermatologic	0.925819	0.043981	0.079689	114300	980	113320	4
280	Iron deficiency anemias	hematopoietic	1.02898	0.0163161	0.0799356	77057	4491	72566	3
751.22	Other specified congenital anomalies of kidney	congenital anomalies	0.889991	0.0667319	0.0807328	115697	344	115353	3
279.11	Deficiency of humoral immunity	endocrine/metabolic	0.914651	0.0514334	0.0828258	122081	967	121114	4
306.9	Tension headache	mental disorders	1.30981	0.155663	0.0829638	43975	306	43669	2
264.2	Failure to thrive (childhood)	endocrine/metabolic	1.06789	0.0379749	0.0837044	73658	898	72760	2
480.12	Pseudomonal pneumonia	respiratory	1.10358	0.0569935	0.0837628	101356	428	100928	3
764	Sciatica	symptoms	1.04484	0.0254143	0.084342	119136	4414	114722	4
798	Malaise and fatigue	symptoms	1.01505	0.00868747	0.085629	110863	28611	82252	4
150	Cancer of esophagus	neoplasms	1.0818	0.045776	0.0858637	109458	723	108735	3
588.1	Renal osteodystrophy	genitourinary	0.941237	0.0352742	0.0860091	97345	933	96412	3
269	Proteinuria	endocrine/metabolic	0.959245	0.0243029	0.0868826	125234	2668	122566	4
110	Dermatophytosis / Dermatomycosis	infectious diseases	0.963226	0.0219603	0.0879827	94103	2395	91708	3
626.13	Irregular menstrual cycle	genitourinary	0.946352	0.0323288	0.0880791	115142	2491	112651	4
513.3	Hypoventilation	respiratory	0.930101	0.0426809	0.089553	114846	689	114157	3
558	Noninfectious gastroenteritis	digestive	1.03577	0.0207112	0.0897413	102055	5059	96996	4
524.3	Anomalies of tooth position/malocclusion	digestive	0.90327	0.0600612	0.0902955	86137	341	85796	2
395.3	Nonrheumatic tricuspid valve disorders	circulatory system	0.931542	0.0418842	0.0904393	100815	1592	99223	3
395.6	Heart valve replaced	circulatory system	0.964546	0.0214432	0.0922984	112579	3621	108958	4
53	Herpes zoster	infectious diseases	1.06591	0.0379914	0.0929434	104102	1683	102419	3
362.3	Other nondiabetic retinopathy	sense organs	0.909613	0.056409	0.0930632	111496	448	111048	3
277.5	Other disorders of lipoid metabolism	endocrine/metabolic	1.09684	0.0550806	0.0933149	124309	716	123593	4
427.11	Paroxysmal supraventricular tachycardia	circulatory system	0.960271	0.024176	0.09357	92469	3183	89286	4
681.7	Cellulitis and abscess of trunk	dermatologic	1.05276	0.0307068	0.0940617	106718	1832	104886	3
907	Injuries to the nervous system	injuries & poisonings	1.10259	0.0584434	0.0947143	119462	552	118910	3
952	Spinal cord injury without evidence of spinal bone injury	injuries & poisonings	1.36545	0.186471	0.0948377	53842	149	53693	2
475.9	Postnasal drip	respiratory	0.933033	0.0415245	0.0950661	102477	1264	101213	4
38.3	Bacteremia	infectious diseases	1.03698	0.0217638	0.0952598	107660	3230	104430	3
604	Disorders of penis	genitourinary	1.07812	0.0451177	0.0954774	107384	721	106663	3
789	Nausea and vomiting	symptoms	1.01849	0.0109885	0.0954925	115643	15269	100374	4
800.3	Fracture of tibia and fibula	injuries & poisonings	1.06753	0.0392626	0.096019	107189	1107	106082	3
823	Torus fracture	injuries & poisonings	1.06753	0.0392626	0.096019	107189	1107	106082	3
459.9	Circulatory disease NEC	circulatory system	1.05729	0.0334831	0.0961424	111948	2795	109153	4
531.2	Gastric ulcer	digestive	1.09684	0.0556036	0.0964404	116239	738	115501	3
191.1	Cancer of brain and nervous system	neoplasms	0.941303	0.0364479	0.0969906	117784	920	116864	3
751.3	Obstructive genitourinary defect	congenital anomalies	0.869911	0.0840093	0.0971332	87420	198	87222	2
411.2	Myocardial infarction	circulatory system	1.02721	0.0162254	0.0980374	107887	7733	100154	4
613	Other nonmalignant breast conditions	genitourinary	1.04533	0.0268307	0.0984686	101373	1596	99777	3
54	Herpes simplex	infectious diseases	1.05968	0.0351368	0.0989982	112973	1877	111096	4
930	Allergic reaction to food	injuries & poisonings	0.937505	0.0391587	0.0993566	110671	1466	109205	4
225.1	Benign neoplasm of brain, cranial nerves, meninges	neoplasms	0.936234	0.0400334	0.0997887	126575	1274	125301	4
763	Thoracic or lumbosacral neuritis or radiculitis, unspecified	symptoms	1.03265	0.0195551	0.100425	120167	5666	114501	4
433.11	Occlusion of cerebral arteries, with cerebral infarction	circulatory system	1.09726	0.0566431	0.101299	105660	782	104878	3
585.34	Chronic Kidney Disease, Stage IV	genitourinary	0.959884	0.0250101	0.101624	107132	2662	104470	4
359.2	Myopathy	neurological	1.05348	0.0318294	0.101685	112362	1488	110874	3
117	Mycoses	infectious diseases	1.06518	0.0386043	0.101927	117584	893	116691	4
505	Other pulmonary inflamation or edema	respiratory	1.08505	0.0499657	0.102327	95239	1167	94072	3
226	Benign neoplasm of thyroid glands	neoplasms	0.881244	0.0775678	0.103143	116787	374	116413	3
359	Muscular dystrophies and other myopathies	neurological	1.05053	0.0303617	0.104452	96832	1205	95627	3
535	Gastritis and duodenitis	digestive	1.04498	0.0271352	0.104952	93790	1547	92243	3
110.1	Dermatophytosis	infectious diseases	0.963956	0.022664	0.105293	118620	2489	116131	4
282.9	Other hereditary hemolytic anemias	hematopoietic	1.17084	0.0976343	0.106227	68799	151	68648	2
272.11	Hypercholesterolemia	endocrine/metabolic	0.98015	0.0124601	0.107587	97660	17207	80453	4
428.3	Heart failure with reduced EF [Systolic or combined heart failure]	circulatory system	1.0267	0.0164499	0.109261	113157	6103	107054	4
531	Peptic ulcer (excl. esophageal)	digestive	1.04961	0.0303135	0.1102	101367	1223	100144	3
459.1	Hemorrhage NOS	circulatory system	1.11403	0.0676216	0.110299	103000	661	102339	3
739	Contracture of joint	musculoskeletal	1.08462	0.0510183	0.111355	109823	659	109164	3
591	Urinary tract infection	genitourinary	1.01882	0.0117305	0.112009	113605	14320	99285	4
315.3	Mental retardation	mental disorders	1.08905	0.0537159	0.112278	86665	407	86258	2
275.53	Disorders of phosphorus metabolism	endocrine/metabolic	1.05689	0.0348688	0.11257	118812	1239	117573	4
208	Benign neoplasm of colon	neoplasms	1.02492	0.0155384	0.113121	119869	11420	108449	4
612.2	Hypertrophy of breast (Gynecomastia)	genitourinary	0.918779	0.0536532	0.114374	111371	898	110473	3
618.1	Prolapse of vaginal walls	genitourinary	0.942315	0.0376608	0.114647	119113	1304	117809	3
686	Other local infections of skin and subcutaneous tissue	dermatologic	1.05304	0.0328939	0.116176	115352	1876	113476	4
446	Polyarteritis nodosa and allied conditions	circulatory system	1.06407	0.0395426	0.11632	87560	711	86849	3
70.9	Hepatitis NOS	infectious diseases	1.0787	0.0482709	0.116546	112792	1239	111553	4
350.2	Abnormality of gait	neurological	1.02969	0.0186797	0.117311	120184	6128	114056	4
395.2	Nonrheumatic aortic valve disorders	circulatory system	0.976128	0.0154497	0.117843	114535	8115	106420	4
724.9	Other unspecified back disorders	musculoskeletal	1.75185	0.360417	0.119797	24482	523	23959	1
358	Myoneural disorders	neurological	0.909371	0.0611266	0.12014	111693	357	111336	3
440.9	Atherosclerosis of aorta	circulatory system	1.07472	0.0463818	0.120287	102688	1013	101675	3
464	Acute sinusitis	respiratory	0.973457	0.0173247	0.120475	110264	5915	104349	4
346.1	Nonspecific abnormal findings on radiological and other examination of skull and head	neurological	1.1248	0.0758758	0.121144	100605	842	99763	3
497	Bronchitis	respiratory	1.06448	0.0403261	0.121247	108245	2376	105869	4
250.2	Type 2 diabetes	endocrine/metabolic	0.984628	0.0100263	0.122332	117407	18005	99402	4
290.13	Senile dementia	mental disorders	1.12895	0.078585	0.12274	78450	235	78215	2
528.5	Diseases of lips	digestive	0.774401	0.165797	0.123065	51754	274	51480	2
560	Intestinal obstruction without mention of hernia	digestive	1.03244	0.0207112	0.123233	78275	2650	75625	3
770	Myalgia and myositis unspecified	symptoms	1.02676	0.0171577	0.123836	123535	7101	116434	4
343	Infantile cerebral palsy	neurological	1.08074	0.0504626	0.123881	76605	464	76141	2
557	Intestinal malabsorption (non-celiac)	digestive	1.07453	0.0468638	0.125069	100671	970	99701	4
411.3	Angina pectoris	circulatory system	1.03298	0.021201	0.125925	104371	5330	99041	4
289.4	Lymphadenitis	hematopoietic	1.02907	0.0187248	0.125943	109576	6171	103405	4
791	Gangrene	symptoms	1.11365	0.0704013	0.126278	119946	354	119592	3
536.3	Gastroparesis	digestive	1.06678	0.0423397	0.126805	117749	914	116835	4
618.5	Prolapse of vaginal vault after hysterectomy	genitourinary	0.90428	0.0659467	0.127081	90041	287	89754	2
204.22	Myeloid leukemia, chronic	neoplasms	1.09161	0.057512	0.127495	115743	369	115374	3
949.1	Diaper or napkin rash	injuries & poisonings	1.17511	0.105917	0.12764	53338	101	53237	1
287.31	Primary thrombocytopenia	hematopoietic	0.918699	0.0557115	0.12799	97869	484	97385	3
204.4	Multiple myeloma	neoplasms	0.921119	0.0539845	0.128001	124767	606	124161	4
366.2	Senile cataract	sense organs	0.976989	0.0153474	0.129299	124288	7708	116580	4
441	Vascular insufficiency of intestine	circulatory system	1.08076	0.0512547	0.129692	102996	570	102426	3
550	Abdominal hernia	digestive	1.02129	0.0139896	0.132147	122708	6539	116169	4
480.5	Bronchopneumonia and lung abscess	respiratory	1.09516	0.0604521	0.132649	101242	426	100816	3
599.2	Retention of urine	genitourinary	1.03248	0.0212691	0.132831	98293	4211	94082	3
756	Other congenital musculoskeletal anomalies	congenital anomalies	1.07429	0.047749	0.133417	117888	522	117366	3
694	Dyschromia and Vitiligo	dermatologic	0.959105	0.0278875	0.134324	91333	1489	89844	3
244.1	Secondary hypothyroidism	endocrine/metabolic	0.965187	0.0236926	0.134772	110960	2780	108180	4
366	Cataract	sense organs	0.979404	0.0139739	0.136413	124773	8948	115825	4
611.11	Mammographic microcalcification	genitourinary	0.933536	0.0461816	0.136424	111617	1023	110594	3
427.6	Premature beats	circulatory system	0.966071	0.0232685	0.137958	92689	3276	89413	4
938.2	Chronic dermatitis due to solar radiation	dermatologic	1.04554	0.0300611	0.138525	101932	4136	97796	3
735.2	Acquired toe deformities	musculoskeletal	0.950013	0.0346985	0.139444	119373	1140	118233	4
519.9	Symptoms involving respiratory system and other chest symptoms	respiratory	1.03588	0.0238709	0.139721	113144	2926	110218	3
495.1	Chronic obstructive asthma	respiratory	1.08402	0.0546453	0.139836	100304	633	99671	3
500	Lung disease due to external agents	respiratory	1.09668	0.0626384	0.140653	104544	442	104102	4
527.7	Disturbance of salivary secretion	digestive	1.05838	0.0385105	0.140655	123467	1076	122391	4
646	Other complications of pregnancy NEC	pregnancy complications	1.06955	0.0456705	0.140953	128244	1041	127203	4
580.4	Renal sclerosis, NOS	genitourinary	1.13436	0.0856477	0.141047	75115	284	74831	2
724.2	Disorders of coccyx	musculoskeletal	0.899628	0.0719008	0.141264	87235	305	86930	3
411.8	Other chronic ischemic heart disease, unspecified	circulatory system	1.02717	0.0182537	0.142004	106758	6392	100366	4
612	Breast conditions, congenital or relating to hormones	genitourinary	0.929946	0.0495518	0.142728	86841	450	86391	2
701.3	Circumscribed scleroderma	dermatologic	0.887295	0.0818455	0.144011	111033	381	110652	3
772.3	Muscle weakness	symptoms	0.971643	0.0197083	0.144391	121246	3802	117444	4
41.2	Streptococcus infection	infectious diseases	1.04358	0.0292426	0.144683	106337	1621	104716	3
540.11	Acute appendicitis	digestive	0.918165	0.0585772	0.144972	119705	557	119148	3
727.4	Ganglion and cyst of synovium, tendon, and bursa	musculoskeletal	0.934397	0.0465754	0.145156	99662	1179	98483	3
250.12	Type 1 diabetes with renal manifestations	endocrine/metabolic	0.926454	0.05244	0.145191	105955	522	105433	4
333.1	Essential tremor	neurological	1.05879	0.0392665	0.145744	110677	1175	109502	4
729	Other disorders of soft tissues	musculoskeletal	1.04849	0.0325759	0.146086	108884	1456	107428	4
722.6	Degeneration of intervertebral disc	musculoskeletal	1.02577	0.0175443	0.146943	114219	7922	106297	4
371	Inflammation of the eye	sense organs	0.969697	0.0212399	0.147403	120176	2593	117583	4
374.1	Ectropion or entropion	sense organs	1.11631	0.0762621	0.149102	109196	342	108854	3
801.1	Fracture of foot	injuries & poisonings	1.05644	0.0380675	0.149235	107228	1133	106095	3
394.3	Aortic valve disease	circulatory system	1.22617	0.141445	0.149434	46793	187	46606	2
938.1	Acute dermatitis due to solar radiation	dermatologic	2.9344	0.746856	0.149477	24731	119	24612	1
350.6	Disturbances of sensation of smell and taste	neurological	1.08942	0.0594966	0.150008	109586	586	109000	3
752.2	Other specified congenital anomalies of nervous system	congenital anomalies	0.924685	0.054405	0.150081	118588	516	118072	3
599.1	Urinary obstruction	genitourinary	0.915589	0.0613464	0.150567	96736	460	96276	3
272	Disorders of lipoid metabolism	endocrine/metabolic	0.988047	0.00839023	0.151785	93848	30556	63292	3
528.1	Stomatitis and mucositis	digestive	1.05518	0.0375837	0.152944	123540	870	122670	4
590	Pyelonephritis	genitourinary	1.04954	0.0338458	0.153149	98535	1590	96945	3
977	Personal history of allergy to medicinal agents	injuries & poisonings	1.03813	0.026211	0.153349	100166	1680	98486	3
743.2	Pathologic fracture	musculoskeletal	1.05135	0.035086	0.153531	106552	1479	105073	3
656.6	Perinatal disorders of digestive system	pregnancy complications	1.14949	0.0978488	0.154499	64856	118	64738	1
252.2	Hypoparathyroidism	endocrine/metabolic	0.894138	0.0788354	0.155796	108242	278	107964	3
458.1	Orthostatic hypotension	circulatory system	0.95496	0.0325104	0.156315	112592	1857	110735	4
738	Other acquired musculoskeletal deformity	musculoskeletal	1.04096	0.0283431	0.156709	119647	1879	117768	4
596	Other disorders of bladder	genitourinary	1.03116	0.0217125	0.157561	122255	3104	119151	4
426.9	Cardiac pacemaker/device in situ	circulatory system	1.02331	0.0163337	0.158367	95837	5329	90508	4
358.1	Myasthenia gravis	neurological	0.900218	0.0745886	0.158746	111654	313	111341	3
803.1	Fracture of humerus	injuries & poisonings	1.05758	0.0397259	0.158768	107209	1198	106011	3
756.5	Congenital osteodystrophies	congenital anomalies	1.16272	0.107143	0.159399	52927	998	51929	2
524	Dentofacial anomalies, including malocclusion	digestive	0.9227	0.0573465	0.16065	86163	359	85804	2
613.1	Inflammatory disease of breast	genitourinary	1.10718	0.0726222	0.160919	87729	390	87339	2
859	Complication due to other implant and internal device	injuries & poisonings	1.05233	0.036396	0.161105	106474	1431	105043	3
803	Fracture of upper limb	injuries & poisonings	1.0302	0.0212414	0.161297	117938	3001	114937	4
715.2	Ankylosing spondylitis	musculoskeletal	0.89984	0.0753915	0.161553	116474	361	116113	4
41.4	E. coli	infectious diseases	1.04293	0.0300396	0.161683	106274	1392	104882	3
217.1	Nevus, non-neoplastic	neoplasms	0.933375	0.0493084	0.162018	102902	2363	100539	3
619.2	Disorders of uterus, NEC	genitourinary	0.919847	0.0597613	0.162103	87408	893	86515	2
529	Diseases and other conditions of the tongue	digestive	1.09956	0.0679016	0.162198	114069	414	113655	3
597.2	Urinary complications NEC	genitourinary	0.894653	0.0798108	0.163077	111411	285	111126	3
502	Postinflammatory pulmonary fibrosis	respiratory	1.04705	0.0329647	0.163089	105034	1868	103166	4
483	Acute bronchitis and bronchiolitis	respiratory	1.02863	0.0202779	0.163908	111764	4215	107549	4
272.1	Hyperlipidemia	endocrine/metabolic	0.988415	0.00837402	0.164082	116868	41464	75404	4
411.41	Aneurysm and dissection of heart	circulatory system	0.806945	0.155147	0.166801	44779	225	44554	2
585.31	Renal dialysis	genitourinary	0.959205	0.0301392	0.166992	106338	1945	104393	4
426.7	Abnormal electrocardiogram [ECG] [EKG]	circulatory system	1.05118	0.0361414	0.167224	89845	3709	86136	4
430.3	Subdural hemorrhage	circulatory system	1.07682	0.0538986	0.169708	105737	663	105074	3
495.2	Asthma with exacerbation	respiratory	1.04631	0.0330619	0.17088	109667	2111	107556	4
842	Other sprains and strains	injuries & poisonings	2.11821	0.54932	0.171824	24501	222	24279	1
293.1	Swelling, mass, or lump in head and neck [Space-occupying lesion, intracranial NOS]	mental disorders	1.0331	0.0238397	0.171948	124353	3913	120440	4
427.7	Tachycardia NOS	circulatory system	1.02034	0.0147817	0.173103	94895	8025	86870	4
771	Musculoskeletal symptoms referable to limbs	symptoms	1.03966	0.0285736	0.173409	119301	2508	116793	4
527	Diseases of the salivary glands	digestive	1.04588	0.03297	0.173686	123819	1157	122662	4
580.3	Nephritis and nephropathy without mention of glomerulonephritis	genitourinary	0.949929	0.0378063	0.174235	81473	779	80694	3
459.7	Blood vessel replaced	circulatory system	1.1213	0.0843312	0.1746	48556	525	48031	2
246	Other disorders of thyroid	endocrine/metabolic	0.954182	0.034605	0.175315	109676	2038	107638	4
253.4	Anterior pituitary disorders	endocrine/metabolic	0.919046	0.0623022	0.175418	117292	403	116889	4
389	Hearing loss	sense organs	0.980726	0.0143807	0.175948	122230	8424	113806	4
442	Other aneurysm	circulatory system	1.02624	0.0191753	0.176768	114595	3795	110800	4
224	Benign neoplasm of eye	neoplasms	1.08248	0.0588177	0.177817	126311	372	125939	4
345.11	Generalized convulsive epilepsy	neurological	1.05252	0.0381468	0.179617	101778	1210	100568	3
272.9	Unspecified disorder of lipoid metabolism	endocrine/metabolic	0.890675	0.0863627	0.180057	47388	575	46813	3
174	Breast cancer	neoplasms	1.02381	0.0175568	0.180124	96231	4098	92133	3
728.1	Muscular calcification and ossification	musculoskeletal	0.387197	0.71064	0.181822	24791	132	24659	1
560.1	Paralytic ileus	digestive	1.0445	0.0326231	0.18199	92020	1371	90649	3
90	Sexually transmitted infections (not HIV or hepatitis)	infectious diseases	1.07356	0.0532402	0.182441	128749	599	128150	4
836	Traumatic arthropathy	injuries & poisonings	1.11357	0.0808455	0.183344	114565	343	114222	3
361.1	Retinal detachment with retinal defect	sense organs	1.09471	0.0680283	0.183481	112154	357	111797	3
860	Bone marrow or stem cell transplant	neoplasms	0.930528	0.0541341	0.183488	120022	651	119371	3
781	Symptoms involving nervous and musculoskeletal systems	symptoms	1.05035	0.0370321	0.184672	125266	2334	122932	4
599	Other symptoms/disorders or the urinary system	genitourinary	1.01484	0.0111965	0.188203	114073	11357	102716	4
480.2	Viral pneumonia	respiratory	1.10868	0.0784477	0.188444	101087	294	100793	3
857	Mechanical complication of unspecified genitourinary device, implant, and graft	injuries & poisonings	0.871481	0.104736	0.189045	49025	495	48530	2
965.1	Opiates and related narcotics causing adverse effects in therapeutic use	injuries & poisonings	1.05132	0.0381565	0.189615	99295	869	98426	3
687	Symptoms affecting skin	dermatologic	1.03734	0.0279948	0.190343	110749	2198	108551	4
362.26	Macular puckering of retina	sense organs	0.940557	0.0468392	0.190747	120618	881	119737	4
749	Congenital anomalies of face and neck	congenital anomalies	0.933606	0.0525553	0.191142	119090	790	118300	3
381.1	Otitis media	sense organs	0.968162	0.0247689	0.191442	120389	2394	117995	4
706.8	Other specified diseases of sebaceous glands	dermatologic	1.07342	0.0542579	0.191614	119296	2330	116966	4
755.61	Congenital hip dysplasia and deformity	congenital anomalies	1.11184	0.081461	0.193127	89033	225	88808	2
803.2	Fracture of radius and ulna	injuries & poisonings	1.03846	0.0291287	0.1951	116802	2064	114738	4
250.24	Type 2 diabetes with neurological manifestations	endocrine/metabolic	0.972256	0.021739	0.195565	107558	3563	103995	4
574.2	Calculus of bile duct	digestive	1.07387	0.0550754	0.195629	112970	767	112203	3
381.9	Otorrhea	sense organs	1.09402	0.0694368	0.195639	83059	324	82735	2
556.11	Angiodysplasia of intestine (without mention of hemorrhage)	digestive	2.45619	0.695866	0.196579	24795	138	24657	1
303	Psychogenic and somatoform disorders	mental disorders	1.06381	0.047989	0.197401	70314	486	69828	3
589	Abnormal results of function study of kidney	genitourinary	0.5884	0.412764	0.198837	24571	397	24174	1
228.1	Hemangioma of skin and subcutaneous tissue	neoplasms	0.94295	0.0457962	0.1996	125923	2765	123158	4
710.12	Chronic osteomyelitis	musculoskeletal	1.05646	0.0428642	0.200071	106530	796	105734	3
199	Neoplasm of uncertain behavior	neoplasms	0.97555	0.0194056	0.202098	108977	5325	103652	4
733	Other disorders of bone and cartilage	musculoskeletal	0.972544	0.0218428	0.202472	113804	6444	107360	4
736.2	Acquired deformities of finger	musculoskeletal	1.32634	0.221637	0.202574	51608	194	51414	2
264	Lack of normal physiological development	endocrine/metabolic	1.03558	0.0274716	0.203185	49826	1815	48011	1
783.1	Postprocedural fever	symptoms	2.62359	0.758716	0.203627	24602	116	24486	1
870.5	Open wound of lip and mouth	injuries & poisonings	2.74472	0.796202	0.204756	24766	105	24661	1
241.2	Nontoxic multinodular goiter	endocrine/metabolic	0.969282	0.0246089	0.204855	110955	3545	107410	4
559	Ileostomy status	digestive	1.05468	0.0420651	0.205675	92051	923	91128	3
772.2	Spasm of muscle	symptoms	1.03494	0.0271769	0.206396	119943	2351	117592	4
781.2	Abnormal posture	symptoms	0.939443	0.0494975	0.206932	97858	503	97355	3
480.3	Pneumonia due to fungus (mycoses)	respiratory	1.09973	0.0753741	0.207204	101194	276	100918	3
737.1	Kyphosis (acquired)	musculoskeletal	1.09382	0.0711142	0.207282	109685	442	109243	3
420.2	Pericarditis	circulatory system	1.03728	0.0290817	0.208221	119377	2046	117331	4
626.12	Excessive or frequent menstruation	genitourinary	0.960614	0.0319511	0.208523	115424	2003	113421	4
636.2	Early onset of delivery	pregnancy complications	1.07156	0.0550202	0.209045	88644	447	88197	2
594.3	Calculus of ureter	genitourinary	0.95611	0.0358524	0.210623	112972	1487	111485	3
575.6	Cholesterolosis of gallbladder	digestive	1.24249	0.173534	0.210878	52216	282	51934	2
727.6	Rupture of tendon, nontraumatic	musculoskeletal	0.951905	0.0394534	0.211544	99727	1614	98113	3
702.2	Seborrheic keratosis	dermatologic	0.978977	0.017032	0.212223	121196	10001	111195	4
710.1	Osteomyelitis	musculoskeletal	1.03815	0.0300304	0.212455	91428	1221	90207	3
250.11	Type 1 diabetes with ketoacidosis	endocrine/metabolic	1.0828	0.0638318	0.21265	76350	313	76037	2
598	Abnormal findings on examination of urine	genitourinary	0.929978	0.0584287	0.214071	94536	325	94211	2
271	Disorders of carbohydrate transport and metabolism	endocrine/metabolic	0.960421	0.0325193	0.214302	103014	1222	101792	3
217	Vascular hamartomas and non-neoplastic nevi	neoplasms	0.941981	0.04821	0.215054	103357	563	102794	3
446.9	Arteritis NOS	circulatory system	1.07736	0.0603635	0.217029	102677	954	101723	3
772.1	Muscular wasting and disuse atrophy	symptoms	1.25822	0.186178	0.217297	51767	163	51604	2
454	Varicose veins	circulatory system	0.959998	0.0332099	0.218974	105518	1438	104080	4
288.2	Elevated white blood cell count	hematopoietic	1.02121	0.017084	0.219197	110521	5486	105035	4
174.11	Malignant neoplasm of female breast	neoplasms	1.02218	0.0178586	0.219344	120705	5454	115251	4
420.1	Myocarditis	circulatory system	0.776595	0.20623	0.2202	49302	132	49170	2
537	Other disorders of stomach and duodenum	digestive	1.03652	0.0293079	0.221026	117921	3002	114919	4
626.8	Infertility, female	genitourinary	0.940279	0.0503928	0.221719	106062	1237	104825	3
585.33	Chronic Kidney Disease, Stage III	genitourinary	0.979277	0.0171377	0.221745	109083	6263	102820	4
333	Extrapyramidal disease and abnormal movement disorders	neurological	1.03291	0.0265308	0.222282	111344	1819	109525	4
481	Influenza	respiratory	1.05492	0.0438104	0.222326	101270	1292	99978	3
159	Malignant neoplasm of other and ill-defined sites within the digestive organs and peritoneum	neoplasms	0.960464	0.0331112	0.223112	118847	1355	117492	4
529.6	Glossodynia	digestive	1.28418	0.205404	0.22334	51837	107	51730	2
627.21	Symptomatic artificial menopause	genitourinary	1.07403	0.0588153	0.224651	80620	340	80280	2
565.1	Anal and rectal polyp	digestive	1.10542	0.0826077	0.225032	105881	1177	104704	3
963.1	Antineoplastic and immunosuppressive drugs causing adverse effects	injuries & poisonings	1.03474	0.0281669	0.225298	99814	1950	97864	3
735.21	Hammer toe (acquired)	musculoskeletal	0.951546	0.0410852	0.226703	118983	1380	117603	4
401.2	Hypertensive heart and/or renal disease	circulatory system	1.01806	0.014839	0.227688	80336	7677	72659	3
540	Appendiceal conditions	digestive	0.939576	0.0516878	0.227882	119771	452	119319	3
698	Pruritus and related conditions	dermatologic	1.04068	0.0330755	0.228034	125734	2362	123372	4
619.3	Noninflammatory disorders of cervix	genitourinary	1.23525	0.176562	0.231466	52125	437	51688	2
714.2	Juvenile rheumatoid arthritis	musculoskeletal	0.930621	0.0601087	0.231611	107573	416	107157	3
743.22	Pathologic fracture of femur	musculoskeletal	1.11773	0.0932007	0.232402	80208	160	80048	2
525.1	Loss of teeth or edentulism	digestive	1.0853	0.0686214	0.232928	113566	325	113241	3
8	Intestinal infection	infectious diseases	1.0339	0.0279714	0.233323	126214	2098	124116	4
516.1	Hemoptysis	respiratory	1.04482	0.036788	0.233339	127966	1391	126575	4
710.11	Acute osteomyelitis	musculoskeletal	1.06605	0.0538647	0.235073	106331	593	105738	3
611.1	Abnormal mammogram	genitourinary	0.969108	0.0265607	0.237437	121219	4414	116805	4
574.11	Cholelithiasis with acute cholecystitis	digestive	0.804912	0.184091	0.238443	52152	157	51995	2
727.5	Rupture of synovium	musculoskeletal	1.2037	0.157365	0.238741	48136	443	47693	2
250.3	Insulin pump user	endocrine/metabolic	0.980002	0.017263	0.24194	108256	6048	102208	4
280.2	Iron deficiency anemia secondary to blood loss (chronic)	hematopoietic	1.03698	0.0310381	0.241986	98495	2046	96449	4
656.7	Conditions involving the integument and temperature regulation of fetus and newborn	pregnancy complications	0.897406	0.092645	0.242643	64867	129	64738	1
364.1	Corneal opacity	sense organs	0.908856	0.0820535	0.244136	85405	287	85118	2
585.32	End stage renal disease	genitourinary	0.973885	0.0227509	0.24479	107551	2856	104695	4
994.2	Sepsis	injuries & poisonings	1.03348	0.0283589	0.245549	122188	1644	120544	4
426.91	Cardiac pacemaker in situ	circulatory system	1.0249	0.0212462	0.247097	93641	3957	89684	4
174.1	Breast cancer [female]	neoplasms	1.02065	0.0177052	0.248372	120799	4563	116236	4
625	Pain and other symptoms associated with female genital organs	genitourinary	1.03384	0.0288611	0.248882	114696	3017	111679	3
364	Corneal opacity and other disorders of cornea	sense organs	0.946308	0.0478952	0.249215	121296	577	120719	4
614	Inflammatory diseases of female pelvic organs	genitourinary	1.0361	0.0308154	0.249832	100461	1198	99263	3
362.29	Macular degeneration (senile) of retina NOS	sense organs	1.06125	0.0516839	0.250054	111509	736	110773	3
348	Other conditions of brain	neurological	1.02252	0.0193712	0.250201	113118	3103	110015	4
772	Symptoms of the muscles	symptoms	1.04837	0.0412123	0.251715	119409	1076	118333	4
749.2	Congenital anomalies of skull and face bones	congenital anomalies	0.920318	0.0728645	0.254453	65267	205	65062	1
766	Neuralgia, neuritis, and radiculitis NOS	symptoms	1.03113	0.027022	0.256594	118945	2767	116178	4
420	Carditis	circulatory system	1.02787	0.0242468	0.256846	95686	1940	93746	3
271.3	Intestinal disaccharidase deficiencies and disaccharide malabsorption	endocrine/metabolic	0.963092	0.0331886	0.257163	127480	2314	125166	4
427.1	Paroxysmal tachycardia, unspecified	circulatory system	0.981823	0.0161921	0.257255	95724	4997	90727	4
626.4	Premenstrual tension syndromes	genitourinary	1.30933	0.238302	0.258065	50134	146	49988	2
735	Acquired foot deformities	musculoskeletal	0.973863	0.0234176	0.258073	120180	2615	117565	4
574.1	Cholelithiasis	digestive	1.02787	0.0243095	0.258088	123043	3440	119603	4
580.31	Nephritis and nephropathy in diseases classified elsewhere	genitourinary	0.942239	0.0526696	0.258638	96801	533	96268	3
363.3	Chorioretinal scars	sense organs	0.894891	0.0984111	0.259122	85364	289	85075	2
714	Rheumatoid arthritis and other inflammatory polyarthropathies	musculoskeletal	0.977786	0.0199745	0.260733	118708	3760	114948	4
565	Anal and rectal conditions	digestive	1.02592	0.0227905	0.26143	116257	3579	112678	4
442.3	Aneurysm of artery of lower extremity	circulatory system	0.913046	0.0810871	0.261919	102789	290	102499	3
225	Benign neoplasm of brain and other parts of nervous system	neoplasms	0.957723	0.0387847	0.26538	101949	749	101200	3
627.1	Postmenopausal bleeding	genitourinary	1.04326	0.038036	0.265526	115254	1910	113344	4
528.6	Leukoplakia of oral mucosa	digestive	1.23314	0.18867	0.266674	51824	102	51722	2
41.9	Infection with drug-resistant microorganisms	infectious diseases	1.0497	0.0437156	0.267221	105914	721	105193	3
197	Chemotherapy	neoplasms	1.01385	0.0124161	0.268062	114032	9919	104113	4
228	Hemangioma and lymphangioma, any site	neoplasms	0.958763	0.0380465	0.268368	126538	1503	125035	4
327.6	Circadian rhythm sleep disorder	neurological	1.17871	0.148591	0.268503	55251	168	55083	3
754.2	Spondylolisthesis, congenital	congenital anomalies	0.466134	0.6906	0.269053	24646	141	24505	1
569.2	Gastrointestinal complications	digestive	1.03146	0.0280704	0.269775	115927	1873	114054	4
751	Genitourinary congenital anomalies	congenital anomalies	0.968506	0.0290085	0.269968	101005	1340	99665	3
442.1	Aortic aneurysm	circulatory system	1.02311	0.0207543	0.271016	113847	4166	109681	4
728	Disorders of muscle, ligament, and fascia	musculoskeletal	1.0669	0.0588545	0.271208	99723	466	99257	3
733.6	Costochondritis	musculoskeletal	0.411812	0.80705	0.271638	24663	103	24560	1
425.12	Other hypertrophic cardiomyopathy	circulatory system	0.930382	0.0656802	0.271919	109834	495	109339	3
656.4	Hemorrhage of fetus or newborn	pregnancy complications	1.11647	0.100477	0.272865	64851	113	64738	1
292.6	Hallucinations	mental disorders	1.09507	0.0829334	0.273488	78302	327	77975	2
961.1	Poisoning/allergy of sulfonamides	injuries & poisonings	1.04393	0.0393964	0.275137	98990	1262	97728	3
416	Cardiomegaly	circulatory system	0.982744	0.0159713	0.275759	116965	6938	110027	4
279.2	Autoimmune disease NEC	endocrine/metabolic	1.39924	0.308442	0.276101	23389	727	22662	1
709.6	Other specified diffuse diseases of connective tissue	dermatologic	0.930743	0.0660192	0.276974	81151	353	80798	2
627.4	Premenopausal menorrhagia	genitourinary	1.87132	0.576993	0.277456	24732	203	24529	1
593	Hematuria	genitourinary	1.01882	0.0172007	0.278271	109692	6972	102720	4
350	Abnormal movement	neurological	1.01558	0.0142603	0.27841	98549	5831	92718	3
182	Malignant neoplasm of uterus	neoplasms	0.954787	0.0427223	0.278825	109221	945	108276	3
519.8	Other diseases of respiratory system, NEC	respiratory	1.05767	0.0518069	0.279125	112032	902	111130	3
750	Digestive congenital anomalies	congenital anomalies	0.949282	0.0481344	0.27955	91175	476	90699	2
348.4	Cerebral cysts	neurological	0.909149	0.0882001	0.280194	76261	257	76004	2
315.2	Speech and language disorder	mental disorders	0.949376	0.0481192	0.280316	86763	532	86231	2
274.11	Gouty arthropathy	endocrine/metabolic	0.961627	0.0362674	0.280636	124722	1712	123010	4
580.1	Glomerulonephritis	genitourinary	1.05273	0.0477843	0.282166	81154	500	80654	3
8.5	Bacterial enteritis	infectious diseases	1.03688	0.0336956	0.282429	126083	1105	124978	4
79.9	Viremia, NOS	infectious diseases	1.12444	0.109229	0.282942	58326	529	57797	3
389.4	Tinnitus	sense organs	0.969233	0.0291709	0.284047	118853	2709	116144	4
654.2	Rhesus isoimmunization in pregnancy	pregnancy complications	0.882599	0.117545	0.288037	53314	147	53167	2
614.5	Inflammatory disease of cervix, vagina, and vulva	genitourinary	1.03872	0.0357699	0.288201	124921	933	123988	4
690	Erythematosquamous dermatosis	dermatologic	0.960777	0.0377214	0.2888	90816	799	90017	3
411.1	Unstable angina (intermediate coronary syndrome)	circulatory system	1.02512	0.0234124	0.289279	96477	3168	93309	3
426.2	Atrioventricular [AV] block	circulatory system	0.974336	0.024578	0.290132	93046	2267	90779	4
305.21	Anorexia nervosa	mental disorders	1.10894	0.0979672	0.291193	66505	195	66310	2
427.2	Atrial fibrillation and flutter	circulatory system	1.01254	0.0118135	0.291405	77885	12151	65734	3
855	Complication of nervous system device, implant, and graft	injuries & poisonings	0.946558	0.0521511	0.292268	82153	433	81720	2
752	Nervous system congenital anomalies	congenital anomalies	0.95438	0.0443618	0.292542	118864	584	118280	3
745	Pain in joint	musculoskeletal	1.00919	0.00870212	0.292936	114168	32516	81652	4
374.6	Dermatochalasis	sense organs	0.962771	0.0360816	0.293027	118825	1070	117755	4
281.9	Deficiency anemias	hematopoietic	1.07399	0.0679383	0.293398	88775	441	88334	3
599.9	Other abnormality of urination	genitourinary	1.02589	0.024347	0.293755	106629	3430	103199	4
622.1	Polyp of corpus uteri	genitourinary	1.06495	0.0599548	0.293908	127529	847	126682	4
722.7	Intervertebral disc disorder with myelopathy	musculoskeletal	1.08103	0.0742926	0.294322	102525	454	102071	3
289.1	Myelofibrosis	hematopoietic	0.914222	0.0856057	0.294814	73929	148	73781	2
348.8	Encephalopathy, not elsewhere classified	neurological	1.02955	0.0278265	0.295309	111085	2029	109056	4
990	Effects radiation NOS	injuries & poisonings	1.02715	0.0256162	0.295719	118790	2691	116099	4
389.1	Sensorineural hearing loss	sense organs	0.98093	0.0184163	0.295798	120568	6153	114415	4
289.3	Personal history of diseases of blood and blood-forming organs	hematopoietic	1.14415	0.128826	0.295889	57667	251	57416	3
782	Symptoms involving skin and other integumentary tissue	symptoms	1.03303	0.0311535	0.296954	81369	1292	80077	2
396	Abnormal heart sounds	circulatory system	0.973115	0.0261481	0.2973	110663	3090	107573	4
447.7	Aortic ectasia	circulatory system	0.960535	0.0386832	0.297924	112250	1423	110827	4
191.11	Cancer of brain	neoplasms	0.96102	0.038213	0.29812	117593	1139	116454	3
261.2	Vitamin B-complex deficiencies	endocrine/metabolic	0.974444	0.0248932	0.298345	105639	2924	102715	4
426.25	Other heart block	circulatory system	1.20047	0.175856	0.298811	39980	130	39850	2
872	Traumatic amputation	injuries & poisonings	1.10464	0.0958394	0.299106	83905	261	83644	2
722.1	Displacement of intervertebral disc	musculoskeletal	1.02724	0.0259025	0.299524	112026	4145	107881	4
875	Non-healing surgical wound	injuries & poisonings	1.07669	0.0712759	0.299901	83968	363	83605	2
430	Intracranial hemorrhage	circulatory system	1.03151	0.0299237	0.299913	115586	1482	114104	4
350.1	Abnormal involuntary movements	neurological	1.02586	0.0246496	0.300348	119310	3508	115802	4
292.1	Aphasia/speech disturbance	mental disorders	1.02976	0.0283178	0.300366	113530	2297	111233	4
420.3	Endocarditis	circulatory system	1.04582	0.043335	0.301223	118850	1115	117735	4
430.1	Subarachnoid hemorrhage	circulatory system	1.05792	0.0545373	0.301865	105711	720	104991	3
360	Disorders of the globe	sense organs	1.08008	0.0746216	0.301933	96383	198	96185	3
442.4	Arterial dissection	circulatory system	1.15622	0.140687	0.302194	47723	228	47495	2
145.3	Cancer of major salivary glands	neoplasms	1.08526	0.0793815	0.30266	117507	236	117271	3
386.1	Meniere's disease	sense organs	1.06977	0.0657759	0.305178	115181	363	114818	4
636.3	Hemorrhage in early pregnancy	pregnancy complications	0.948217	0.0519214	0.305795	117049	723	116326	3
275.6	Hypercalcemia	endocrine/metabolic	0.968849	0.0309298	0.306225	118976	1830	117146	4
599.8	Other symptoms involving urinary system	genitourinary	1.08189	0.0769312	0.306249	55835	1238	54597	3
285.21	Anemia in chronic kidney disease	hematopoietic	0.971344	0.0284405	0.306636	98931	1940	96991	4
427.21	Atrial fibrillation	circulatory system	1.01234	0.0120201	0.307643	101545	15566	85979	4
594.8	Renal colic	genitourinary	0.820039	0.194713	0.308223	51582	304	51278	2
571.81	Portal hypertension	digestive	1.03164	0.0306073	0.308762	112741	1410	111331	4
277.51	Lipoprotein disorders	endocrine/metabolic	1.08514	0.0803775	0.30936	61047	377	60670	3
603.1	Hydrocele	genitourinary	0.929625	0.0718352	0.309697	107074	501	106573	3
962	Poisoning by hormones and synthetic substitutes	injuries & poisonings	1.04662	0.0448667	0.309788	99433	670	98763	3
249	Secondary diabetes mellitus	endocrine/metabolic	0.966664	0.033385	0.309838	106360	1692	104668	4
755.6	Other congenital anomalies of lower limb, including pelvic girdle	congenital anomalies	1.07959	0.075473	0.31025	117565	214	117351	3
642	Hypertension complicating pregnancy, childbirth, and the puerperium	pregnancy complications	1.04039	0.0390662	0.310818	119685	971	118714	3
911	Blister	injuries & poisonings	1.98874	0.678985	0.311278	24738	145	24593	1
252	Disorders of parathyroid gland	endocrine/metabolic	0.970222	0.029928	0.312441	118224	1351	116873	4
596.5	Functional disorders of bladder	genitourinary	1.02722	0.0266293	0.313131	121681	2524	119157	4
564.9	Personal history of diseases of digestive system	digestive	1.10244	0.0968095	0.31375	54157	1199	52958	3
250.13	Type 1 diabetes with ophthalmic manifestations	endocrine/metabolic	0.941919	0.0594564	0.314234	96857	395	96462	3
385	Other disorders of middle ear and mastoid	sense organs	0.927987	0.0744811	0.315648	85280	194	85086	2
840	Sprains and strains	injuries & poisonings	0.981679	0.0184541	0.316342	120436	6665	113771	4
180.3	Cervical intraepithelial neoplasia [CIN] [Cervical dysplasia]	neoplasms	0.956733	0.0441825	0.316782	107575	1175	106400	3
454.1	Varicose veins of lower extremity	circulatory system	0.961487	0.0392345	0.316818	105025	1407	103618	4
223	Benign neoplasm of kidney and other urinary organs	neoplasms	0.826279	0.190817	0.317295	42076	203	41873	2
979	Adverse drug events and drug allergies	injuries & poisonings	1.02635	0.026024	0.317518	107071	4526	102545	4
963	Poisoning by primarily systemic agents	injuries & poisonings	1.02839	0.0280094	0.317545	100321	1477	98844	3
723	Other disorders of cervical region	musculoskeletal	1.04118	0.0405784	0.319995	111981	1105	110876	4
281.1	Megaloblastic anemia	hematopoietic	0.964824	0.0360521	0.320582	73838	847	72991	3
613.7	Other signs and symptoms in breast	genitourinary	1.05882	0.0576084	0.321099	115848	995	114853	3
457.3	Encounter for long-term (current) use of aspirin	circulatory system	1.02311	0.0230686	0.322002	95812	5272	90540	3
323	Encephalitis	neurological	0.927679	0.0761252	0.32407	118757	234	118523	3
286	Coagulation defects	hematopoietic	1.01606	0.0161556	0.324171	86274	4747	81527	3
656.5	Hematological disorders of newborn	pregnancy complications	0.917917	0.0869463	0.324591	64894	156	64738	1
351	Other peripheral nerve disorders	neurological	1.01761	0.0177869	0.326283	120095	6876	113219	4
379.4	Anomalies of pupillary function	sense organs	0.45947	0.792795	0.326624	24718	106	24612	1
803.21	Colles' fracture	injuries & poisonings	1.08654	0.0846318	0.326757	79886	309	79577	2
585.3	Chronic renal failure [CKD]	genitourinary	0.987728	0.0125972	0.326994	112540	10595	101945	4
8.52	Intestinal infection due to C. difficile	infectious diseases	1.03532	0.0354343	0.327304	116953	1362	115591	3
747.13	Congenital anomalies of great vessels	congenital anomalies	0.962586	0.0389781	0.327932	114412	958	113454	3
381.11	Suppurative and unspecified otitis media	sense organs	0.973225	0.0277945	0.328849	110711	2323	108388	3
604.1	Redundant prepuce and phimosis/BXO	genitourinary	1.0621	0.0618421	0.329949	83446	362	83084	2
227	Benign neoplasm of other endocrine glands and related structures	neoplasms	0.963869	0.0378611	0.331061	101672	804	100868	3
332	Parkinson's disease	neurological	0.964714	0.0373289	0.335873	110787	1201	109586	4
428.1	Congestive heart failure (CHF) NOS	circulatory system	1.01268	0.0131055	0.336512	115483	10344	105139	4
349	Other and unspecified disorders of the nervous system	neurological	0.953141	0.0500302	0.337427	101186	833	100353	3
603	Other disorders of testis	genitourinary	0.943642	0.0604734	0.337439	91461	310	91151	3
564.1	Irritable Bowel Syndrome	digestive	0.977453	0.0237773	0.3375	101689	3493	98196	4
765	Cervical radiculitis	symptoms	1.0271	0.0278825	0.3376	119055	2944	116111	4
316.1	Polyneuropathy due to drugs	mental disorders	1.05236	0.0532657	0.338014	97414	531	96883	3
555.2	Ulcerative colitis	digestive	0.972683	0.0289546	0.338783	101541	2011	99530	4
333.2	Myoclonus	neurological	0.92699	0.0793288	0.339237	76232	318	75914	2
303.4	Somatoform disorder	mental disorders	1.05928	0.0603347	0.339846	85812	621	85191	3
706	Diseases of sebaceous glands	dermatologic	0.9814	0.0196934	0.340405	97349	2999	94350	3
157	Pancreatic cancer	neoplasms	1.03678	0.0378859	0.340436	109676	1038	108638	3
303.3	Psychogenic disorder	mental disorders	1.14098	0.138448	0.340791	44043	264	43779	2
597.8	Urethral hypermobility/ISD	genitourinary	0.935244	0.0703024	0.340951	84801	298	84503	2
458.2	Iatrogenic hypotension	circulatory system	1.07769	0.0789563	0.343354	102632	580	102052	3
258	Iatrogenic endocrine disorders	endocrine/metabolic	1.14935	0.147093	0.343999	50698	114	50584	2
573.5	Jaundice (not of newborn)	digestive	1.03574	0.0371171	0.344133	103258	1034	102224	3
253.5	Pituitary dwarfism	endocrine/metabolic	0.931011	0.0755694	0.344176	82447	237	82210	2
690.1	Seborrheic dermatitis	dermatologic	0.965442	0.0373291	0.346121	115265	2137	113128	4
389.2	Conductive hearing loss	sense organs	0.964352	0.0385451	0.346335	109697	1146	108551	3
854	Complications of cardiac/vascular device, implant, and graft	injuries & poisonings	0.974095	0.0279029	0.346884	107014	2437	104577	3
748	Anomalies of respiratory system, congenital	congenital anomalies	0.941175	0.0646204	0.348147	90092	328	89764	2
184.2	Cancer of other female genital organs (excluding uterus and ovary)	neoplasms	1.07647	0.0785846	0.348419	85057	261	84796	2
580.11	Proliferative glomerulonephritis	genitourinary	1.2009	0.195446	0.348912	46254	108	46146	2
380.1	Otitis externa	sense organs	0.959578	0.0442263	0.350834	123349	1387	121962	4
362.4	Retinal vascular changes and abnomalities	sense organs	0.955705	0.0485797	0.35102	120595	806	119789	4
380	Disorders of external ear	sense organs	0.941937	0.0641848	0.351361	52518	520	51998	2
728.71	Contracture of palmar fascia [Dupuytren's disease]	musculoskeletal	1.07261	0.0754191	0.352665	99606	467	99139	3
724	Other and unspecified disorders of back	musculoskeletal	0.968434	0.0345286	0.352927	87467	930	86537	3
204.2	Myeloid leukemia	neoplasms	1.03404	0.0360387	0.352929	116248	885	115363	3
209	Neuroendocrine tumors	neoplasms	1.05647	0.0591904	0.353337	129178	466	128712	4
727	Other disorders of synovium, tendon, and bursa	musculoskeletal	0.9839	0.0175001	0.353683	111683	4636	107047	4
244.2	Acquired hypothyroidism	endocrine/metabolic	0.973748	0.0286877	0.353764	110437	2483	107954	4
433.8	Late effects of cerebrovascular disease	circulatory system	1.02922	0.031129	0.354787	106287	1976	104311	3
172.22	Squamous cell carcinoma	neoplasms	1.02841	0.0303561	0.356018	106044	2319	103725	3
614.3	Pelvic inflammatory disease (PID)	genitourinary	1.07463	0.0783239	0.358124	115449	201	115248	3
626.2	Dysmenorrhea	genitourinary	1.05247	0.0556763	0.358354	105870	752	105118	3
224.1	Benign neoplasm of eye, uveal	neoplasms	1.06136	0.0648561	0.358528	126245	530	125715	4
713	Arthropathy associated with other disorders classified elsewhere	musculoskeletal	0.942107	0.0650356	0.359154	115286	334	114952	4
622	Polyp of female genital organs	genitourinary	1.05022	0.0534521	0.359295	127759	433	127326	4
79.2	Infectious mononucleosis	infectious diseases	0.81782	0.219421	0.359373	49510	123	49387	2
261	Vitamin deficiency	endocrine/metabolic	0.989083	0.01199	0.359904	111126	9510	101616	4
447.1	Stricture of artery	circulatory system	1.07847	0.0825337	0.360038	102626	512	102114	3
151	Cancer of stomach	neoplasms	1.04134	0.0443805	0.361334	109486	709	108777	3
610.8	Other specified benign mammary dysplasias	genitourinary	0.922211	0.0888167	0.361883	111252	349	110903	3
634.1	Missed abortion/Hydatidiform mole	pregnancy complications	0.939829	0.0680662	0.361918	116954	503	116451	3
530.14	Reflux esophagitis	digestive	1.0323	0.0348694	0.361956	94721	2356	92365	4
695.3	Rosacea	dermatologic	0.969032	0.0345089	0.361996	115333	2391	112942	4
709.5	Dermatomyositis	dermatologic	0.926946	0.0844995	0.369316	104951	229	104722	3
644	Anemia during pregnancy	pregnancy complications	1.12344	0.129767	0.369735	53577	196	53381	2
442.2	Aneurysm of iliac artery	circulatory system	0.904	0.112606	0.370108	56800	282	56518	3
580.12	Non-proliferative glomerulonephritis	genitourinary	0.935476	0.0744267	0.370155	96698	265	96433	3
8.6	Viral Enteritis	infectious diseases	1.0586	0.0635829	0.370409	116209	450	115759	3
195.3	Malignant neoplasm of head, face, and neck	neoplasms	1.02846	0.0314069	0.371657	75607	1310	74297	2
535.6	Duodenitis	digestive	1.06378	0.0695395	0.373937	108281	589	107692	3
618	Genital prolapse	genitourinary	0.971609	0.0324778	0.375172	128411	1209	127202	4
530.2	Esophageal bleeding (varices/hemorrhage)	digestive	1.02916	0.0324446	0.375674	95143	1805	93338	4
499	Cystic fibrosis	respiratory	1.05543	0.061163	0.377761	120178	375	119803	3
277.7	Dysmetabolic syndrome X	endocrine/metabolic	0.963293	0.0424067	0.377839	124694	924	123770	4
743	Osteoporosis, osteopenia and pathological fracture	musculoskeletal	1.01118	0.0126249	0.378457	97322	8389	88933	3
200	Myeloproliferative disease	neoplasms	0.973547	0.0304517	0.378659	125444	1549	123895	4
671	Venous/cerebrovascular complications embolism in pregnancy and the puerperium	pregnancy complications	0.87626	0.150096	0.378829	53602	178	53424	2
227.1	Benign neoplasm of adrenal gland	neoplasms	0.945298	0.0639276	0.378867	125990	520	125470	4
379.9	Pain, swelling or discharge of eye	sense organs	1.0615	0.0678277	0.378891	108702	695	108007	3
250.41	Impaired fasting glucose	endocrine/metabolic	0.971365	0.0330728	0.379689	106098	2181	103917	4
697	Sarcoidosis	dermatologic	0.962999	0.0429818	0.380393	115405	921	114484	4
198.3	Secondary malignant neoplasm of digestive systems	neoplasms	0.973213	0.0309877	0.380905	98998	1580	97418	3
371.3	Inflammation of eyelids	sense organs	0.973121	0.0311211	0.381296	118552	2232	116320	4
609.2	Abnormal spermatozoa	genitourinary	0.836593	0.203975	0.381737	48573	109	48464	2
415	Pulmonary heart disease	circulatory system	1.01343	0.0152613	0.381971	109340	5876	103464	3
382	Otalgia	sense organs	0.96948	0.0354621	0.382091	109817	2122	107695	3
701.2	Scar conditions and fibrosis of skin	dermatologic	0.975165	0.0288201	0.382883	120340	3620	116720	4
275.3	Disorders of magnesium metabolism	endocrine/metabolic	1.02134	0.0242071	0.383075	119672	2512	117160	4
394.2	Mitral valve disease	circulatory system	0.965935	0.0399246	0.385339	110314	1544	108770	4
574.12	Cholelithiasis with other cholecystitis	digestive	1.05786	0.0650686	0.387315	112729	778	111951	3
804	Fracture of hand or wrist	injuries & poisonings	0.96993	0.0354302	0.388827	107219	1727	105492	3
198.1	Secondary malignancy of lymph nodes	neoplasms	1.0157	0.0180936	0.389387	110141	4494	105647	4
440.21	Atherosclerosis of native arteries of the extremities with ulceration or gangrene	circulatory system	1.05566	0.0631122	0.390773	102894	417	102477	3
740.1	Osteoarthritis; localized	musculoskeletal	0.988406	0.0136085	0.391469	114839	8826	106013	4
259.4	Precocious sexual development and puberty NEC	endocrine/metabolic	1.09221	0.103049	0.392028	57552	101	57451	1
611	Abnormal findings on mammogram or breast exam	genitourinary	0.98425	0.0185489	0.392058	123225	3917	119308	4
614.52	Vaginitis and vulvovaginitis	genitourinary	1.03448	0.0396355	0.392406	124110	2242	121868	4
255.1	Adrenal hyperfunction	endocrine/metabolic	0.954178	0.0550573	0.394256	92659	380	92279	3
364.4	Corneal degenerations	sense organs	0.908271	0.113079	0.394855	60501	163	60338	3
575.1	Cholangitis	digestive	0.956005	0.0529288	0.395298	113070	553	112517	3
287.32	Secondary thrombocytopenia	hematopoietic	0.964901	0.0420546	0.395543	97761	783	96978	3
602.3	Dysplasia of prostate	genitourinary	0.899311	0.124982	0.395809	48846	119	48727	2
593.2	Microscopic hematuria	genitourinary	1.03112	0.03612	0.396192	98486	1751	96735	3
740.2	Osteoarthrosis, generalized	musculoskeletal	0.980642	0.0231539	0.398537	111259	3597	107662	4
624.9	stress incontinence, female	genitourinary	0.972731	0.0328402	0.399857	123706	1823	121883	4
425.8	Other cardiomyopathy	circulatory system	1.17971	0.196517	0.400359	49344	130	49214	2
415.11	Pulmonary embolism and infarction, acute	circulatory system	1.02248	0.0264803	0.401148	105896	2633	103263	3
394.1	Mitral valve stenosis and aortic valve stenosis	circulatory system	0.959661	0.0491139	0.401829	101297	724	100573	3
561	Symptoms involving digestive system	digestive	1.01413	0.016756	0.402256	104071	5544	98527	4
457	Encounter for long-term (current) use of anticoagulants, antithrombotics, aspirin	circulatory system	1.01722	0.0203874	0.402415	73994	2990	71004	2
270.32	Paraproteinemia	endocrine/metabolic	0.962533	0.0457422	0.403808	123956	1157	122799	4
703.1	Ingrowing nail	dermatologic	0.959291	0.0498159	0.404116	86802	1055	85747	2
198.2	Secondary malignancy of respiratory organs	neoplasms	1.01794	0.0213923	0.405831	100276	3078	97198	3
288	Diseases of white blood cells	hematopoietic	1.01265	0.0151368	0.406381	112246	5440	106806	4
10	Tuberculosis	infectious diseases	0.844842	0.203358	0.407046	49995	139	49856	2
175	Acquired absence of breast	neoplasms	1.01899	0.0227318	0.407831	106449	6390	100059	3
627.2	Symptomatic menopause	genitourinary	0.982913	0.0208943	0.409459	116462	5142	111320	4
185	Cancer of prostate	neoplasms	0.983376	0.0203416	0.409869	120170	4907	115263	4
276.11	Hyperosmolality and/or hypernatremia	endocrine/metabolic	1.0324	0.0387166	0.410237	90716	1041	89675	3
850	Hemorrhage or hematoma complicating a procedure	injuries & poisonings	1.02851	0.0342503	0.411728	106395	1584	104811	3
475	Chronic sinusitis	respiratory	0.986312	0.0167969	0.411908	104672	6748	97924	4
594.2	Calculus of lower urinary tract	genitourinary	1.0668	0.0789088	0.412534	112321	348	111973	3
574	Cholelithiasis and cholecystitis	digestive	1.01758	0.0213066	0.41329	99313	2512	96801	3
287.1	Spontaneous ecchymoses	hematopoietic	1.07818	0.0925088	0.415826	76771	303	76468	2
580.32	Nephritis and nephropathy with pathological lesion	genitourinary	0.958231	0.0525322	0.41668	105767	677	105090	4
733.2	Cyst of bone	musculoskeletal	1.80321	0.725912	0.416691	24695	127	24568	1
365.2	Primary angle-closure glaucoma	sense organs	0.953101	0.0591597	0.416828	121300	492	120808	4
597.1	Urethral stricture (not specified as infectious)	genitourinary	1.04892	0.0588503	0.417049	111636	507	111129	3
337	Disorders of the autonomic nervous system	neurological	1.04117	0.0497239	0.417126	110498	752	109746	4
426.21	First degree AV block	circulatory system	0.957774	0.0532016	0.417393	82068	991	81077	3
389.5	Disorders of acoustic nerve	sense organs	0.844808	0.207962	0.417396	50405	212	50193	2
709.7	Unspecified diffuse connective tissue disease	dermatologic	1.05306	0.063807	0.417759	113962	688	113274	4
284	Aplastic anemia	hematopoietic	1.02165	0.0264812	0.418584	90328	1701	88627	3
573.9	Abnormal serum enzyme levels	digestive	1.02909	0.0355077	0.419345	111549	2570	108979	4
585.2	Renal failure NOS	genitourinary	0.973302	0.033608	0.420706	105486	2019	103467	4
702	Degenerative skin conditions and other dermatoses	dermatologic	0.988569	0.0142934	0.421197	118644	6365	112279	4
594	Urinary calculus	genitourinary	0.98578	0.0178206	0.42159	124226	4269	119957	4
352.2	Facial nerve disorders [CN7]	neurological	1.04607	0.0561099	0.422177	118091	661	117430	4
743.9	Osteopenia or other disorder of bone and cartilage	musculoskeletal	1.01458	0.0181182	0.424479	116990	7246	109744	4
253.1	Pituitary hyperfunction	endocrine/metabolic	0.948325	0.066508	0.425005	117296	622	116674	4
189.1	Cancer of kidney and renal pelvis	neoplasms	1.02202	0.0274011	0.426603	127173	1732	125441	4
701.1	Keratoderma, acquired	dermatologic	0.92614	0.0965645	0.426846	84216	546	83670	2
717	Polymyalgia Rheumatica	musculoskeletal	0.963328	0.0470328	0.426983	128876	967	127909	4
964.1	Anticoagulants causing adverse effects	injuries & poisonings	0.891841	0.144767	0.429117	47353	156	47197	2
457.2	Encounter for long-term (current) use of antiplatelets/antithrombotics	circulatory system	1.03462	0.0431408	0.43019	95970	1022	94948	3
800.4	Fracture of patella	injuries & poisonings	1.04935	0.0614616	0.433224	106817	498	106319	3
361	Retinal detachments and defects	sense organs	1.03856	0.0483063	0.433486	121392	752	120640	4
540.1	Appendicitis	digestive	0.958282	0.0544265	0.43366	119689	525	119164	3
610.1	Cystic mastopathy	genitourinary	0.973947	0.0337696	0.434387	120569	2344	118225	4
530.3	Stricture and stenosis of esophagus	digestive	1.03167	0.0398825	0.434406	85892	1146	84746	3
687.1	Rash and other nonspecific skin eruption	dermatologic	1.01278	0.0162898	0.435684	111308	8915	102393	4
110.13	Dermatophytosis of the body	infectious diseases	0.945024	0.0726084	0.436116	107980	623	107357	3
715	Other inflammatory spondylopathies	musculoskeletal	0.97359	0.0343782	0.436243	116963	1340	115623	4
626.15	Infertility, female, associated with anovulation	genitourinary	0.855695	0.200606	0.437244	50173	139	50034	2
204	Leukemia	neoplasms	0.979682	0.0264739	0.438115	125963	1784	124179	4
962.1	Adrenal cortical steroids causing adverse effects in therapeutic use	injuries & poisonings	1.04461	0.0562983	0.438249	74454	361	74093	2
270.33	Amyloidosis	endocrine/metabolic	0.924895	0.101106	0.439993	61409	351	61058	3
619.4	Noninflammatory disorders of vagina	genitourinary	0.961843	0.0504385	0.440524	123949	1448	122501	4
586.1	Anatomical abnormatilies of kidney and ureters	genitourinary	0.951619	0.0643318	0.440796	50519	259	50260	1
426.92	Cardiac defibrillator in situ	circulatory system	1.0169	0.0217496	0.441094	93707	3416	90291	4
573	Other disorders of liver	digestive	1.01646	0.0213856	0.445144	113242	4603	108639	4
656.3	Endocrine and metabolic disturbances of fetus and newborn	pregnancy complications	1.06121	0.0779696	0.446102	64939	201	64738	1
503	Pulmonary congestion and hypostasis	respiratory	1.01863	0.0242767	0.446958	72028	3952	68076	2
649	Other conditions or status of the mother complicating pregnancy, childbirth, or the puerperium	pregnancy complications	1.0204	0.0265537	0.44696	127162	2550	124612	4
170.2	Cancer of connective tissue	neoplasms	0.972008	0.0377398	0.451879	118973	1149	117824	3
357	Inflammatory and toxic neuropathy	neurological	1.01885	0.0248284	0.451897	121442	3725	117717	4
170.1	Bone cancer	neoplasms	0.965736	0.0466144	0.45449	118688	761	117927	3
947	Urticaria	dermatologic	0.969803	0.0410084	0.454637	110668	1538	109130	4
388	Other disorders of ear	sense organs	1.08208	0.105635	0.455201	50143	518	49625	2
610.3	Fibrosclerosis of breast	genitourinary	0.929124	0.0985496	0.455696	84681	133	84548	2
550.6	Incisional hernia	digestive	1.02112	0.0280458	0.456139	118606	1921	116685	4
172.11	Melanomas of skin	neoplasms	0.98112	0.0256292	0.457066	115542	2541	113001	4
290.11	Alzheimer's disease	mental disorders	1.0368	0.0487575	0.458613	104120	780	103340	3
710	Osteomyelitis, periostitis, and other infections involving bone	musculoskeletal	1.02077	0.0277826	0.459275	116428	1449	114979	4
618.2	Uterine/Uterovaginal prolapse	genitourinary	1.04439	0.058752	0.459766	118698	640	118058	3
110.11	Dermatophytosis of nail	infectious diseases	0.980742	0.0263091	0.459825	117957	2981	114976	4
470	Septal Deviations/Turbinate Hypertrophy	respiratory	0.982966	0.0232597	0.460114	103823	3524	100299	4
586.2	Cyst of kidney, acquired	genitourinary	1.02404	0.0322917	0.46203	105852	2460	103392	4
752.1	Neural tube defects	congenital anomalies	0.950055	0.0697265	0.462459	93735	221	93514	2
253	Disorders of the pituitary gland and its hypothalamic control	endocrine/metabolic	0.97696	0.0317245	0.462489	117980	1707	116273	4
795.8	Abnormal tumor markers	symptoms	0.940053	0.0842015	0.462842	119974	190	119784	3
790.1	Elevated sedimentation rate	symptoms	0.945157	0.0768802	0.463152	114678	417	114261	3
613.8	Other specified disorders of breast	genitourinary	0.962937	0.0514914	0.463269	115770	1380	114390	3
201	Hodgkin's disease	neoplasms	0.955819	0.0616321	0.463452	115674	464	115210	3
753	Congenital anomalies of the eye	congenital anomalies	0.934241	0.0928506	0.46381	118456	148	118308	3
352	Disorders of other cranial nerves	neurological	1.02688	0.0362418	0.464242	118603	950	117653	4
575.8	Other disorders of biliary tract	digestive	1.02827	0.038202	0.465559	113190	1263	111927	3
782.6	Pallor and flushing	symptoms	0.955905	0.0619226	0.466448	113996	658	113338	4
704.11	Alopecia Areata	dermatologic	1.1935	0.242941	0.46654	51925	113	51812	2
200.1	Polycythemia vera	neoplasms	1.04987	0.067057	0.467964	106303	299	106004	3
286.9	Abnormal coagulation profile	hematopoietic	1.04438	0.0601839	0.470583	106207	1067	105140	4
516	Abnormal sputum	respiratory	1.02663	0.0364423	0.470787	128130	893	127237	4
595	Hydronephrosis	genitourinary	0.981042	0.0265956	0.47174	122480	2608	119872	4
796	Elevated prostate specific antigen [PSA]	genitourinary	0.978431	0.0303438	0.472392	118133	2992	115141	4
427.3	Other specified cardiac dysrhythmias	circulatory system	0.987566	0.0174335	0.47295	93344	6904	86440	4
352.1	Trigeminal nerve disorders [CN5]	neurological	1.03521	0.0482923	0.473638	118184	797	117387	4
610	Benign mammary dysplasias	genitourinary	0.978823	0.0299793	0.475235	96514	1260	95254	3
729.1	Rheumatism, unspecified and fibrositis	musculoskeletal	0.645827	0.617832	0.479147	24780	177	24603	1
153.2	Colon cancer	neoplasms	0.982857	0.0244504	0.479432	113804	2524	111280	4
384.4	Perforation of tympanic membrane	sense organs	0.958857	0.0596469	0.481204	110146	416	109730	3
323.8	Encephalitis, non-infectious	neurological	0.940275	0.0876971	0.482542	118680	293	118387	3
797	Shock	symptoms	1.01921	0.0271384	0.483149	117680	1930	115750	3
609.1	Infertility, male	genitourinary	0.907534	0.138481	0.483531	48513	299	48214	2
215	Other benign neoplasm of connective and other soft tissue	neoplasms	0.954722	0.0664039	0.485321	126531	886	125645	4
250.25	Diabetes type 2 with peripheral circulatory disorders	endocrine/metabolic	1.03093	0.043763	0.486454	105872	1232	104640	4
327.7	Sleep related movement disorders	neurological	1.02086	0.0296932	0.486945	107371	1476	105895	4
302.1	Decreased libido	mental disorders	0.951805	0.0711068	0.487266	94754	412	94342	4
38.2	Gram positive septicemia	infectious diseases	1.03086	0.0437601	0.48738	105985	647	105338	3
681.1	Cellulitis and abscess of fingers/toes	dermatologic	0.972019	0.0409189	0.487953	115219	1541	113678	4
568.1	Peritoneal adhesions (postoperative) (postinfection)	digestive	1.03394	0.0481978	0.488628	105954	839	105115	3
158	Neoplasm of unspecified nature of digestive system	neoplasms	0.969127	0.0454636	0.490339	118185	1228	116957	4
433.6	Acute, but ill-defined cerebrovascular disease	circulatory system	1.02833	0.0406606	0.492117	105977	1016	104961	3
712	Infective connective tissue disorders	musculoskeletal	1.05869	0.0831512	0.492767	79885	225	79660	2
733.4	Aseptic necrosis of bone	musculoskeletal	1.0343	0.0493295	0.49413	113565	753	112812	4
362.27	Drusen (degenerative) of retina	sense organs	0.959836	0.0605732	0.49857	120481	466	120015	4
81	Infection/inflammation of internal prosthetic device; implant; and graft	infectious diseases	1.01801	0.0265916	0.502124	115541	1935	113606	3
170	Cancer of bone and connective tissue	neoplasms	0.979078	0.0315309	0.502484	94611	1115	93496	2
184.11	Malignant neoplasm of ovary	neoplasms	1.03096	0.0455055	0.502834	110085	806	109279	3
599.6	Oliguria and anuria	genitourinary	0.9518	0.074038	0.504628	74335	353	73982	2
523.1	Gingivitis	digestive	0.97008	0.0456337	0.505625	113849	674	113175	3
586.12	Vesicoureteral reflux	genitourinary	0.957634	0.0651761	0.506568	75303	293	75010	2
257	Testicular dysfunction	endocrine/metabolic	1.01888	0.0281834	0.507016	93538	1479	92059	3
742	Derangement of joint, non-traumatic	musculoskeletal	1.02244	0.0334551	0.507184	92658	1007	91651	3
840.3	Joint/ligament sprain	injuries & poisonings	1.02465	0.0367257	0.50732	109815	2003	107812	3
289	Other diseases of blood and blood-forming organs	hematopoietic	1.01863	0.0279655	0.509278	108071	2313	105758	4
379.1	Scleritis and episcleritis	sense organs	0.943543	0.088163	0.509794	109146	234	108912	3
427.9	Palpitations	circulatory system	0.991034	0.0136641	0.50981	95997	11358	84639	4
751.2	Congenital anomalies of urinary system	congenital anomalies	0.97708	0.0352046	0.510133	125378	953	124425	4
370	Keratitis	sense organs	0.975345	0.0379787	0.510985	118715	920	117795	4
340	Migraine	neurological	0.987852	0.0186023	0.51116	120749	6150	114599	4
289.9	Abnormality of red blood cells	hematopoietic	1.14736	0.209631	0.511987	48437	314	48123	2
560.3	Peritoneal or intestinal adhesions	digestive	1.04952	0.0737469	0.512223	91577	315	91262	3
379.5	Disorders of iris and ciliary body	sense organs	1.05906	0.0876963	0.512873	82685	203	82482	2
327.41	Organic or persistent insomnia	neurological	1.03502	0.0526654	0.513381	106234	936	105298	4
724.1	Disorders of sacrum	musculoskeletal	0.958444	0.0651623	0.514818	111530	684	110846	4
327.71	Restless legs syndrome	neurological	1.02097	0.0320703	0.517587	107132	1737	105395	4
198.5	Secondary malignancy of brain/spine	neoplasms	0.980472	0.0304797	0.517608	99107	1528	97579	3
159.3	Malignant neoplasm of gallbladder and extrahepatic bile ducts	neoplasms	0.953178	0.0742327	0.518289	109161	261	108900	3
429.2	Abnormal function study of cardiovascular system	circulatory system	0.966979	0.0519929	0.518396	54715	1310	53405	3
713.5	Arthropathy associated with neurological disorders	musculoskeletal	0.949975	0.0804218	0.523391	106199	207	105992	3
429.1	Heart transplant/surgery	circulatory system	0.980997	0.0300749	0.523506	110049	1825	108224	4
427.42	Cardiac arrest	circulatory system	1.02815	0.0436128	0.524385	82654	851	81803	3
523	Gingival and periodontal diseases	digestive	1.02499	0.0388551	0.525217	114100	812	113288	3
378	Strabismus and other disorders of binocular eye movements	sense organs	0.978403	0.0344145	0.525797	118859	1189	117670	4
742.9	Other derangement of joint	musculoskeletal	1.02316	0.0363957	0.529368	107615	2599	105016	3
573.2	Liver replaced by transplant	digestive	1.02179	0.0343007	0.529642	112540	1048	111492	4
285.22	Anemia in neoplastic disease	hematopoietic	1.01463	0.0231436	0.530415	99726	2310	97416	4
480.11	Pneumococcal pneumonia	respiratory	1.03639	0.0570875	0.531257	101057	1148	99909	3
601.1	Prostatitis	genitourinary	1.03109	0.0490897	0.532874	117304	714	116590	4
353.1	Nerve plexus lesions	neurological	1.05116	0.0802158	0.533906	108929	446	108483	3
602	Other disorders of prostate	genitourinary	0.947548	0.0866971	0.534308	48829	506	48323	2
198.6	Secondary malignancy of bone	neoplasms	0.984909	0.0244755	0.534417	108743	2440	106303	4
696	Psoriasis and related disorders	dermatologic	0.982923	0.0277847	0.535294	88531	1500	87031	3
117.4	Aspergillosis	infectious diseases	1.04954	0.0782556	0.536693	108144	306	107838	3
573.7	Abnormal results of function study of liver	digestive	1.02207	0.0354279	0.537758	111380	2535	108845	4
550.1	Inguinal hernia	digestive	0.983889	0.0263934	0.538297	118581	2796	115785	4
701.5	Abnormal granulation tissue	dermatologic	1.55787	0.723531	0.540062	24673	127	24546	1
578.8	Hemorrhage of rectum and anus	digestive	0.983498	0.0271818	0.540424	112855	3016	109839	4
426.32	Left bundle branch block	circulatory system	1.02028	0.0328322	0.540771	91891	1860	90031	4
365.11	Primary open angle glaucoma	sense organs	0.972194	0.0461293	0.540983	112488	819	111669	3
446.4	Wegener's granulomatosis	circulatory system	1.046	0.074233	0.544595	102839	272	102567	3
611.3	Lump or mass in breast	genitourinary	1.01449	0.0237732	0.54501	112763	4669	108094	3
528.12	Oral aphthae	digestive	0.890171	0.192386	0.545358	51764	183	51581	2
759	Other and unspecified congenital anomalies	congenital anomalies	0.976579	0.0393895	0.547393	117451	913	116538	3
780	Hypothermia/Chills	symptoms	0.952975	0.080246	0.548348	119166	407	118759	3
686.1	Carbuncle and furuncle	dermatologic	0.959043	0.0696939	0.548477	105978	502	105476	3
695.8	Other specified erythematous conditions	dermatologic	1.03405	0.0558421	0.548783	114999	1030	113969	4
531.5	Gastrojejunal ulcer	digestive	1.13754	0.214975	0.548868	53060	105	52955	2
743.4	Stress fracture	musculoskeletal	1.07161	0.115505	0.549301	50602	318	50284	2
994	Sepsis and SIRS	injuries & poisonings	1.02051	0.0340218	0.550681	121801	1036	120765	4
743.12	Senile osteoporosis	musculoskeletal	0.978728	0.0360422	0.550802	80885	1070	79815	2
669	Complications of labor and delivery NEC	pregnancy complications	0.947708	0.0901606	0.551375	119351	337	119014	3
378.5	Paralytic strabismus	sense organs	0.956743	0.0744031	0.552289	109164	367	108797	3
446.5	Giant cell arteritis	circulatory system	1.05167	0.084827	0.55258	102768	320	102448	3
377.3	Optic neuritis/neuropathy	sense organs	0.965544	0.0592144	0.55375	118273	564	117709	4
728.2	Laxity of ligament or hypermobility syndrome	musculoskeletal	0.943001	0.0999385	0.55704	76062	184	75878	2
367.8	Hypermetropia	sense organs	1.02789	0.0469004	0.557468	112814	918	111896	3
286.8	Hypercoagulable state	hematopoietic	0.976132	0.0412849	0.558454	107167	676	106491	4
346.2	Nonspecific abnormal results of function study of brain and central nervous system	neurological	0.70107	0.60704	0.558516	24667	182	24485	1
601	Inflammatory diseases of prostate	genitourinary	0.97772	0.038528	0.55866	92936	785	92151	3
743.21	Pathologic fracture of vertebrae	musculoskeletal	1.0349	0.0588999	0.560267	106014	728	105286	3
696.4	Psoriasis	dermatologic	0.983815	0.0280193	0.560327	113031	1500	111531	4
289.8	Polycythemia, secondary	hematopoietic	1.03544	0.0603659	0.563949	83530	422	83108	3
750.2	Lower gastrointestinal congenital anomalies	congenital anomalies	1.03417	0.0583614	0.564822	91021	322	90699	2
159.2	Malignant neoplasm of small intestine, including duodenum	neoplasms	0.96635	0.059517	0.565213	118273	380	117893	4
568	Other disorders of peritoneum	digestive	1.02217	0.0382569	0.566545	106384	1023	105361	3
473.3	Paralysis/spasm of vocal cords or larynx	respiratory	0.975154	0.0440589	0.567963	102928	964	101964	4
327.5	Parasomnia	neurological	0.955189	0.0805318	0.569161	97335	403	96932	3
450	Noninfectious disorders of lymphatic channels	circulatory system	0.981982	0.0319796	0.569662	128175	1491	126684	4
386.9	Dizziness and giddiness (Light-headedness and vertigo)	sense organs	1.0082	0.0144003	0.570723	118004	11386	106618	4
706.1	Acne	dermatologic	0.982602	0.0310572	0.571984	120272	2424	117848	4
302	Sexual and gender identity disorders	mental disorders	1.03296	0.0574194	0.572283	94873	514	94359	4
536.7	Complications of gastrostomy, colostomy and enterostomy	digestive	0.973632	0.0475122	0.573833	108605	638	107967	3
619.1	Noninflammatory disorders of ovary, fallopian tube, and broad ligament	genitourinary	0.962211	0.0686443	0.574674	114960	687	114273	3
550.5	Ventral hernia	digestive	1.01846	0.0328634	0.577776	118013	1796	116217	4
479	Other upper respiratory disease	respiratory	0.989243	0.0194539	0.578247	103677	5518	98159	4
216.1	Screening for malignant neoplasms of the skin	neoplasms	0.990646	0.016915	0.578486	56999	15889	41110	3
149.9	Cancer of of nasal cavities	neoplasms	1.04387	0.0773657	0.578903	117521	216	117305	3
369.5	Conjunctivitis, infectious	sense organs	0.976329	0.0433397	0.580436	117637	1438	116199	4
695.9	Unspecified erythematous condition	dermatologic	1.04039	0.0719025	0.581836	105539	565	104974	3
550.4	Umbilical hernia	digestive	1.02137	0.0384051	0.581958	117829	1286	116543	4
750.22	Congenital anomaly of gallbladder, bile ducts, liver, pancreas	congenital anomalies	1.10715	0.185102	0.58239	53026	111	52915	2
288.11	Neutropenia	hematopoietic	1.01281	0.0233236	0.585345	109323	2663	106660	4
707.1	Decubitus ulcer	dermatologic	1.01801	0.0333252	0.592282	125716	1337	124379	4
191	Manlignant and unknown neoplasms of brain and nervous system	neoplasms	0.980757	0.0364951	0.594429	89436	1224	88212	2
306	Other mental disorder	mental disorders	1.01395	0.0261993	0.59692	95088	13536	81552	4
327.3	Sleep apnea	neurological	0.993674	0.0120162	0.597386	113764	11024	102740	4
292.12	Symbolic dysfunction	mental disorders	1.47652	0.739283	0.59811	24758	122	24636	1
754	Congenital musculoskeletal deformities of spine	congenital anomalies	0.959927	0.0776961	0.598622	117521	250	117271	3
967	Adverse effects of sedatives or other central nervous system depressants and anesthetics	injuries & poisonings	1.05007	0.093083	0.599673	75627	671	74956	2
851	Complications of transplants and reattached limbs	injuries & poisonings	1.01636	0.0309138	0.59971	106287	2133	104154	3
654	Other and unspecified complications of birth; puerperium affecting management of mother	pregnancy complications	0.972399	0.0536324	0.601759	127346	917	126429	4
279	Disorders involving the immune mechanism	endocrine/metabolic	0.989469	0.0203049	0.6021	122779	5647	117132	4
840.1	Muscle/tendon sprain	injuries & poisonings	0.835874	0.343894	0.602146	24617	573	24044	1
649.1	Diabetes or abnormal glucose tolerance complicating pregnancy	pregnancy complications	1.02222	0.042183	0.602452	126329	832	125497	4
625.1	Dyspareunia	genitourinary	1.0341	0.0643902	0.602523	114083	633	113450	3
526.41	Temporomandibular joint disorder, unspecified	digestive	1.04194	0.0794065	0.604913	113365	540	112825	3
335	Multiple sclerosis	neurological	0.986431	0.0264763	0.605842	111549	1998	109551	4
257.1	Testicular hypofunction	endocrine/metabolic	1.01455	0.0281568	0.607826	118191	2064	116127	4
348.9	Other conditions of brain, NOS	neurological	1.0139	0.0269252	0.60804	110850	3016	107834	4
771.2	Cramp of limb	symptoms	1.03698	0.0709315	0.608679	109594	399	109195	3
732	Osteochondropathies	musculoskeletal	1.04251	0.0816254	0.610009	104374	183	104191	3
180	Cervical cancer and dysplasia	neoplasms	1.01867	0.0363381	0.610702	92298	850	91448	3
353.2	Nerve root lesions	neurological	1.04535	0.0877489	0.613264	82734	447	82287	2
912	Insect bite	injuries & poisonings	0.963597	0.0734826	0.613809	117584	775	116809	3
350.5	Abnormal reflex	neurological	1.0818	0.156424	0.615198	50815	171	50644	2
592.11	Acute cystitis	genitourinary	1.03013	0.0590922	0.615462	106800	1353	105447	4
270	Disorders of protein plasma/amino-acid transport and metabolism	endocrine/metabolic	0.984906	0.030414	0.617022	100108	1218	98890	3
281.12	Other vitamin B12 deficiency anemia	hematopoietic	0.979309	0.0419059	0.617826	89281	877	88404	3
331.1	Hydrocephalus	neurological	1.01865	0.0370446	0.617974	101891	1054	100837	3
159.4	Malignant neoplasm of retroperitoneum and peritoneum	neoplasms	0.96508	0.0716856	0.620006	109178	295	108883	3
735.3	Hallux valgus (Bunion)	musculoskeletal	0.979215	0.0425246	0.621355	118924	1853	117071	4
428.4	Heart failure with preserved EF [Diastolic heart failure]	circulatory system	0.990134	0.0201121	0.622027	111584	4526	107058	4
756.3	Congenital anomalies of muscle, tendon, fascia, and connective tissue	congenital anomalies	0.896794	0.221893	0.623493	53332	135	53197	2
755	Congenital anomalies of limbs	congenital anomalies	1.02625	0.052808	0.623674	92972	394	92578	2
636	Early or threatened labor; hemorrhage in early pregnancy	pregnancy complications	1.01474	0.0300853	0.626636	117843	1447	116396	3
594.1	Calculus of kidney	genitourinary	0.990665	0.0193083	0.627147	123551	5086	118465	4
327.32	Obstructive sleep apnea	neurological	0.993807	0.012805	0.627575	112644	10957	101687	4
427.22	Atrial flutter	circulatory system	1.00904	0.0185674	0.627977	94517	5538	88979	4
871.3	Open wound of foot except toe(s) alone	injuries & poisonings	1.04025	0.0816168	0.628725	111019	335	110684	3
370.1	Corneal ulcer	sense organs	1.04414	0.0895889	0.629716	82679	221	82458	2
743.11	Osteoporosis NOS	musculoskeletal	1.00811	0.0167615	0.630074	117677	7673	110004	4
369.2	Eye infection, viral	sense organs	1.03866	0.0801566	0.636072	109097	370	108727	3
580	Nephritis; nephrosis; renal sclerosis	genitourinary	0.986678	0.0283736	0.636432	81971	1416	80555	3
608	Other disorders of male genital organs	genitourinary	0.981439	0.0396637	0.636679	107431	1640	105791	3
411.9	Other acute and subacute forms of ischemic heart disease	circulatory system	0.915863	0.186742	0.637897	44643	353	44290	2
792.1	Papanicolaou smear of cervix or vagina with atypical squamous cells	genitourinary	1.01471	0.031036	0.637938	117320	1762	115558	4
634	Miscarriage; stillbirth	pregnancy complications	0.978835	0.0456151	0.639083	126212	827	125385	4
278.1	Obesity	endocrine/metabolic	0.995083	0.0105904	0.641594	115137	17420	97717	4
465.4	Acute laryngitis and tracheitis	respiratory	1.03459	0.0731862	0.642178	74350	510	73840	2
277	Other disorders of metabolism	endocrine/metabolic	1.01519	0.0325062	0.642841	124639	1835	122804	4
213	Benign neoplasm of bone and articular cartilage	neoplasms	1.03552	0.0758743	0.645507	94082	419	93663	3
527.2	Sialoadenitis	digestive	1.03673	0.0785155	0.645933	113965	405	113560	3
580.2	Nephrotic syndrome without mention of glomerulonephritis	genitourinary	1.02711	0.0583599	0.64672	105767	474	105293	4
348.2	Cerebral edema and compression of brain	neurological	0.985724	0.0314337	0.647349	102024	1688	100336	3
735.23	Hallux rigidus	musculoskeletal	0.968174	0.0709815	0.648636	109678	523	109155	3
614.51	Cervicitis and endocervicitis	genitourinary	1.25978	0.507325	0.648957	24561	265	24296	1
255	Disorders of adrenal glands	endocrine/metabolic	0.988118	0.0264477	0.651296	118335	2120	116215	4
447	Other disorders of arteries and arterioles	circulatory system	1.01201	0.0264583	0.651828	112923	2478	110445	4
741.4	Joint effusions	musculoskeletal	1.01353	0.0297992	0.65207	116650	4186	112464	4
292.2	Mild cognitive impairment	mental disorders	0.979445	0.0462472	0.653372	112966	1075	111891	4
415.1	Acute pulmonary heart disease	circulatory system	1.0115	0.0254632	0.653396	106234	1813	104421	3
687.3	Changes in skin texture	dermatologic	1.26688	0.527353	0.653739	24683	241	24442	1
425.1	Primary/intrinsic cardiomyopathies	circulatory system	1.00743	0.0165239	0.654158	122278	6530	115748	4
585	Renal failure	genitourinary	0.995532	0.0101024	0.657579	93623	13713	79910	3
425	Cardiomyopathy	circulatory system	1.00697	0.0156889	0.657767	98623	5015	93608	3
375	Disorders of lacrimal system	sense organs	0.975499	0.0560451	0.658054	109378	453	108925	3
706.2	Sebaceous cyst	dermatologic	0.987609	0.0282809	0.659296	120184	3759	116425	4
363	Chorioretinal inflammations, scars, and other disorders of choroid	sense organs	0.968008	0.0739388	0.660112	112175	253	111922	3
211	Benign neoplasm of other parts of digestive system	neoplasms	1.01916	0.0436786	0.663984	120721	1580	119141	4
788	Syncope and collapse	symptoms	1.0068	0.0156754	0.665305	123095	8453	114642	4
313.3	Autism	mental disorders	0.979365	0.0483563	0.666329	86761	535	86226	2
285.2	Anemia of chronic disease	hematopoietic	1.0073	0.0169798	0.668234	101363	4326	97037	4
741.3	Difficulty in walking	musculoskeletal	0.98669	0.0313364	0.668935	108054	2702	105352	3
751.1	Congenital anomalies of genital organs	congenital anomalies	0.976768	0.0551703	0.670058	91063	364	90699	2
386.3	Labyrinthitis	sense organs	1.32052	0.6534	0.670471	24651	156	24495	1
635.2	Antepartum hemorrhage, abruptio placentae, and placenta previa	pregnancy complications	1.02678	0.0624733	0.672278	116921	552	116369	3
242.2	Toxic multinodular goiter	endocrine/metabolic	0.960942	0.094239	0.672461	78225	187	78038	2
283	Acquired hemolytic anemias	hematopoietic	1.03065	0.0714848	0.672796	88990	269	88721	3
210	Benign neoplasm of lip, oral cavity, and pharynx	neoplasms	0.972726	0.0654914	0.672852	117438	451	116987	3
427	Cardiac dysrhythmias	circulatory system	0.996485	0.00835247	0.673346	89892	25039	64853	3
626.11	Absent or infrequent menstruation	genitourinary	0.982696	0.0414224	0.673463	114722	1436	113286	4
656.26	Transitory tachypnea or apnea of newborn	pregnancy complications	0.966804	0.0803841	0.674506	64933	195	64738	1
340.1	Migrain with aura	neurological	0.983455	0.0399978	0.676594	119124	1615	117509	4
742.8	Articular cartilage disorder	musculoskeletal	0.802668	0.528262	0.67733	24683	241	24442	1
31	Diseases due to other mycobacteria	infectious diseases	1.0613	0.143034	0.67744	50115	154	49961	2
790	Nonspecific findings on examination of blood	symptoms	1.01671	0.0398556	0.677636	51423	1088	50335	2
172.1	Melanomas of skin, dx or hx	neoplasms	0.990516	0.0229817	0.678389	115927	2939	112988	4
741	Symptoms and disorders of the joints	musculoskeletal	0.993207	0.0164514	0.67862	119710	6004	113706	4
365	Glaucoma	sense organs	0.991035	0.0218418	0.680102	122770	3766	119004	4
198.7	Secondary malignant neoplasm of skin	neoplasms	1.02155	0.0518652	0.681022	74927	465	74462	2
427.61	Supraventricular premature beats	circulatory system	0.976006	0.0590836	0.681029	82075	610	81465	3
573.6	Nonspecific elevation of levels of transaminase or lactic acid dehydrogenase [LDH]	digestive	1.01781	0.0432465	0.683082	111535	1406	110129	4
270.3	Disorders of plasma protein metabolism	endocrine/metabolic	0.986447	0.0334783	0.683569	124348	1112	123236	4
535.8	Other specified gastritis	digestive	0.979843	0.0502835	0.685498	108382	1167	107215	3
705.8	Hyperhidrosis	dermatologic	1.02081	0.0511431	0.687143	119522	1281	118241	4
198.4	Secondary malignant neoplasm of liver	neoplasms	1.0092	0.0228103	0.688158	109034	2637	106397	4
529.1	Glossitis	digestive	0.927748	0.186985	0.688366	51801	100	51701	2
946	Anaphylactic shock NOS	injuries & poisonings	0.972747	0.0689988	0.688818	101528	564	100964	3
252.1	Hyperparathyroidism	endocrine/metabolic	0.987314	0.0319216	0.689188	117871	1966	115905	4
657	Infections specific to the perinatal period	pregnancy complications	0.961124	0.0995736	0.69047	66042	111	65931	1
255.11	Cushing's syndrome	endocrine/metabolic	0.96975	0.0772784	0.691008	117245	353	116892	4
703	Diseases of nail, NOS	dermatologic	0.978511	0.0550741	0.693254	113691	1506	112185	3
227.3	Benign neoplasm of pituitary gland and craniopharyngeal duct (pouch)	neoplasms	0.980471	0.0509008	0.698411	126137	982	125155	4
189.11	Malignant neoplasm of kidney, except pelvis	neoplasms	1.01125	0.0289475	0.69911	126944	1909	125035	4
371.1	Uveitis, noninfectious or NOS	sense organs	1.021	0.0542119	0.701447	118315	615	117700	4
353	Nerve root and plexus disorders	neurological	1.02077	0.0538493	0.70267	109171	461	108710	3
429.3	Symptoms involving cardiovascular system	circulatory system	1.01188	0.0309469	0.702765	109104	2816	106288	4
681.6	Cellulitis and abscess of foot, toe	dermatologic	1.02129	0.0554446	0.704035	106190	582	105608	3
264.3	Delayed milestones	endocrine/metabolic	1.01665	0.0436629	0.705362	48635	624	48011	1
385.3	Cholesteatoma	sense organs	0.968604	0.0845319	0.705903	110030	224	109806	3
735.1	Flat foot	musculoskeletal	1.02497	0.0654888	0.706514	109683	623	109060	3
286.81	Primary hypercoagulable state	hematopoietic	0.984276	0.0422885	0.707832	106985	1089	105896	4
792	Abnormal Papanicolaou smear of cervix and cervical HPV	genitourinary	1.01068	0.0284983	0.709407	117284	2264	115020	4
264.1	Short stature	endocrine/metabolic	1.0169	0.0454358	0.71225	48560	549	48011	1
313.2	Tics and stuttering	mental disorders	0.963301	0.101676	0.713074	86381	146	86235	2
571.6	Primary biliary cirrhosis	digestive	0.97886	0.0582529	0.713774	111943	404	111539	4
251	Other disorders of pancreatic internal secretion	endocrine/metabolic	1.01899	0.0519189	0.717074	83702	406	83296	2
189.4	Malignant neoplasm of other urinary organs	neoplasms	1.01787	0.0489198	0.717345	117021	704	116317	3
610.4	Benign neoplasm of breast	genitourinary	0.976652	0.0654413	0.71809	120296	561	119735	4
427.8	Sinoatrial node dysfunction (Bradycardia)	circulatory system	1.00839	0.0231479	0.718214	93180	3101	90079	4
184	Cancer of other female genital organs	neoplasms	1.0137	0.0377264	0.718377	119407	916	118491	4
356	Hereditary and idiopathic peripheral neuropathy	neurological	0.991486	0.023806	0.719451	121665	3679	117986	4
327.1	Hypersomnia	neurological	0.982242	0.0499958	0.720052	106585	853	105732	4
740.11	Osteoarthrosis, localized, primary	musculoskeletal	0.994985	0.0140377	0.720216	114412	13255	101157	4
202.2	Non-Hodgkins lymphoma	neoplasms	1.01197	0.0332337	0.720324	125277	1706	123571	4
261.4	Vitamin D deficiency	endocrine/metabolic	0.995476	0.0127816	0.722797	109012	11142	97870	4
575.9	Nonspecific abnormal findings on radiological and other examination of biliary tract	digestive	1.0634	0.173615	0.723298	52097	236	51861	2
428.2	Heart failure NOS	circulatory system	1.00845	0.023841	0.724008	101382	3107	98275	3
368.2	Diplopia and disorders of binocular vision	sense organs	1.01414	0.0398519	0.724582	122660	1222	121438	4
537.1	Lesions of stomach and duodenum	digestive	0.929415	0.208459	0.725479	50906	154	50752	2
331.9	Cerebral degeneration, unspecified	neurological	1.02503	0.0705638	0.726115	76301	353	75948	2
704.8	Other specified diseases of hair and hair follicles	dermatologic	1.02007	0.0567459	0.726154	113640	1204	112436	3
246.7	Abnormal results of function study of thyroid	endocrine/metabolic	1.02252	0.0637051	0.726661	109543	564	108979	4
278	Overweight, obesity and other hyperalimentation	endocrine/metabolic	0.996579	0.00984951	0.727862	116152	17451	98701	4
474.2	Chronic tonsillitis and adenoiditis	respiratory	0.988412	0.0336656	0.729189	94293	1294	92999	3
174.3	Neoplasm of uncertain behavior of breast	neoplasms	1.03287	0.0934674	0.729326	83914	305	83609	2
442.8	Aneurysm of other specified artery	circulatory system	1.0257	0.0733668	0.729395	102757	421	102336	3
726.2	Synoviopathy	musculoskeletal	0.974125	0.0761908	0.730786	99412	885	98527	3
341	Other demyelinating diseases of central nervous system	neurological	0.985149	0.0437316	0.732243	101663	777	100886	3
443.8	Other specified peripheral vascular diseases	circulatory system	1.03134	0.0903873	0.732837	79816	317	79499	2
958.1	Postoperative shock	injuries & poisonings	0.967327	0.0985834	0.736151	89552	177	89375	2
726.3	Bursitis	musculoskeletal	0.987601	0.0371997	0.737321	108867	1745	107122	4
443.7	Peripheral angiopathy in diseases classified elsewhere	circulatory system	1.02563	0.0758862	0.738802	88835	222	88613	3
592.13	Chronic interstitial cystitis	genitourinary	1.02318	0.0687178	0.738804	98054	323	97731	3
187	Cancer of other male genital organs	neoplasms	1.02012	0.0600987	0.740295	91100	322	90778	2
474	Acute and chronic tonsillitis	respiratory	0.989406	0.0321614	0.740516	94536	1138	93398	3
276.6	Fluid overload	endocrine/metabolic	1.00672	0.0205181	0.744107	92426	3590	88836	3
284.1	Pancytopenia	hematopoietic	1.00907	0.0277587	0.745103	98991	1861	97130	4
451	Phlebitis and thrombophlebitis	circulatory system	1.01692	0.0516623	0.745411	95957	857	95100	3
535.2	Atrophic gastritis	digestive	1.01557	0.047617	0.745619	108466	828	107638	3
817	Concussion	injuries & poisonings	1.04355	0.133102	0.748784	53129	545	52584	2
455	Hemorrhoids	circulatory system	0.992442	0.0237167	0.749043	105357	5801	99556	4
255.2	Adrenal hypofunction	endocrine/metabolic	0.989513	0.0334096	0.752354	117991	1088	116903	4
362.21	Macular degeneration, dry	sense organs	0.980691	0.0619235	0.752856	111439	565	110874	3
531.3	Duodenal ulcer	digestive	1.02112	0.0664157	0.753047	116189	457	115732	3
686.3	Pilonidal cyst	dermatologic	0.929583	0.232489	0.753464	50446	136	50310	2
70.4	Chronic hepatitis	infectious diseases	0.984022	0.0517431	0.755581	113046	571	112475	4
627.22	Need for Hormone replacement therapy (postmenopausal)	genitourinary	1.01629	0.0519964	0.755972	105979	551	105428	3
738.4	Acquired spondylolisthesis	musculoskeletal	0.989878	0.0329727	0.757669	119247	2131	117116	4
364.5	Corneal dystrophy	sense organs	0.976761	0.0765679	0.758776	121181	240	120941	4
250.4	Abnormal glucose	endocrine/metabolic	0.994597	0.0176766	0.759245	84032	3949	80083	3
184.1	Malignant neoplasm of ovary and other uterine adnexa	neoplasms	0.987588	0.0414985	0.763436	119233	782	118451	4
575	Other biliary tract disease	digestive	0.992211	0.0259833	0.763447	98499	1650	96849	3
751.12	Congenital anomalies of male genital organs	congenital anomalies	0.980035	0.0670136	0.763459	87531	272	87259	2
433.12	Cerebral atherosclerosis	circulatory system	0.980657	0.0649077	0.763469	80982	372	80610	2
573.3	Hepatomegaly	digestive	1.017	0.0560804	0.763711	111788	610	111178	4
707.2	Chronic ulcer of leg or foot	dermatologic	0.990503	0.0317762	0.76395	125767	1883	123884	4
427.4	Cardiac arrest and ventricular fibrillation	circulatory system	1.01102	0.0365181	0.764063	58233	850	57383	2
443.1	Raynaud's syndrome	circulatory system	0.987911	0.040671	0.764895	112127	1323	110804	4
592.2	Urethritis and urethral syndrome	genitourinary	0.93957	0.208746	0.76524	47998	170	47828	2
564	Functional digestive disorders	digestive	0.994373	0.0189209	0.765506	102600	4301	98299	4
279.7	Other immunological findings	endocrine/metabolic	1.01074	0.0361596	0.767707	122189	1821	120368	4
790.6	Other abnormal blood chemistry	symptoms	0.992857	0.0243263	0.768239	123305	5527	117778	4
78	Viral warts & HPV	infectious diseases	1.0081	0.0274063	0.768445	113288	3649	109639	4
430.2	Intracerebral hemorrhage	circulatory system	1.01268	0.0428386	0.768586	105861	1210	104651	3
378.1	Strabismus (not specified as paralytic)	sense organs	0.987178	0.0438882	0.768734	109507	812	108695	3
288.3	Eosinophilia	hematopoietic	1.01847	0.0622827	0.768839	107772	491	107281	4
870.1	Open wound or laceration of eye or eyelid	injuries & poisonings	1.26336	0.796213	0.769059	24766	105	24661	1
569	Other disorders of intestine	digestive	0.994497	0.0190532	0.772116	116957	6133	110824	4
214.1	Lipoma of skin and subcutaneous tissue	neoplasms	1.01643	0.0562699	0.772139	117842	881	116961	3
716	Other arthropathies	musculoskeletal	1.00679	0.0234495	0.772887	116934	2189	114745	4
275	Disorders of mineral metabolism	endocrine/metabolic	0.995704	0.01494	0.773214	123063	5418	117645	4
931	Contact dermatitis and other eczema due to plants [except food]	dermatologic	0.860622	0.52241	0.773866	24679	246	24433	1
260.6	Anorexia	endocrine/metabolic	1.00961	0.0335297	0.775457	96019	1343	94676	3
575.7	Other disorders of gallbladder	digestive	1.01687	0.0589183	0.776451	112578	683	111895	3
526.42	Arthralgia/ankylosis of temporomandibular joint	digestive	1.05226	0.182766	0.780475	52287	392	51895	2
250.14	Type 1 diabetes with neurological manifestations	endocrine/metabolic	0.987657	0.0447293	0.781273	106072	697	105375	4
187.2	Malignant neoplasm of testis	neoplasms	1.01956	0.0698367	0.781446	115816	334	115482	3
420.21	Acute pericarditis	circulatory system	1.02298	0.0820484	0.781831	109647	368	109279	3
772.6	Facial weakness	symptoms	1.02077	0.0743228	0.782049	109959	407	109552	3
798.1	Chronic fatigue syndrome	symptoms	1.01125	0.0404684	0.782118	95159	1505	93654	4
600	Hyperplasia of prostate	genitourinary	1.00492	0.0178069	0.782879	120469	7848	112621	4
288.1	Decreased white blood cell count	hematopoietic	1.00563	0.0203706	0.782953	109933	3204	106729	4
286.7	Other and unspecified coagulation defects	hematopoietic	1.00723	0.0263791	0.784775	97469	2830	94639	3
427.41	Ventricular fibrillation and flutter	circulatory system	1.01576	0.0583289	0.788631	82387	552	81835	3
426.23	Second degree AV block	circulatory system	0.985127	0.0560145	0.789066	82461	542	81919	3
425.2	Secondary/extrinsic cardiomyopathies	circulatory system	0.991997	0.0301621	0.789929	119580	1995	117585	4
736	Other acquired deformities of limbs	musculoskeletal	1.01407	0.0526915	0.790893	109884	560	109324	3
715.1	Sacroiliitis NEC	musculoskeletal	0.988863	0.0422647	0.791022	116774	851	115923	4
377	Disorders of optic nerve and visual pathways	sense organs	0.989656	0.0394652	0.792182	118640	857	117783	4
531.1	Hemorrhage from gastrointestinal ulcer	digestive	1.02095	0.0798413	0.795142	116077	391	115686	3
386	Vertiginous syndromes and other disorders of vestibular system	sense organs	1.00655	0.0252397	0.795892	116639	1985	114654	4
275.1	Disorders of iron metabolism	hematopoietic	0.985237	0.0577347	0.796707	118358	580	117778	4
370.3	Keratoconjunctivitis	sense organs	0.988024	0.0468205	0.79693	109490	553	108937	3
586	Other disorders of the kidney and ureters	genitourinary	1.00379	0.0147797	0.798249	109743	7960	101783	4
428	Congestive heart failure; nonhypertensive	circulatory system	1.00288	0.011301	0.799229	94844	10988	83856	3
327.72	Sleep related leg cramps	neurological	1.05282	0.202599	0.799466	46202	121	46081	2
433.5	Cerebral aneurysm	circulatory system	1.01085	0.0425586	0.79981	105997	1155	104842	3
471	Nasal polyps	respiratory	0.985645	0.0573844	0.801068	102668	693	101975	4
740.3	Osteoarthrosis involving more than one site, but not specified as generalized	musculoskeletal	1.02327	0.0913175	0.801148	100636	272	100364	3
535.1	Acute gastritis	digestive	1.12105	0.455409	0.801886	24711	325	24386	1
240	Simple and unspecified goiter	endocrine/metabolic	0.988382	0.0469486	0.803427	100737	892	99845	3
370.31	Keratoconjunctivitis sicca	sense organs	0.987349	0.0513536	0.80419	82978	468	82510	2
592.12	Chronic cystitis	genitourinary	0.943787	0.234145	0.80484	48057	100	47957	2
401.22	Hypertensive chronic kidney disease	circulatory system	0.995681	0.0178018	0.807887	86262	6194	80068	4
635	Hemorrhage during pregnancy; childbirth and postpartum	pregnancy complications	1.01307	0.0537682	0.809213	92335	395	91940	2
300.13	Phobia	mental disorders	1.0468	0.19106	0.810816	43959	210	43749	2
426	Cardiac conduction disorders	circulatory system	0.996884	0.0131343	0.812177	98448	9149	89299	4
876	Posttraumatic wound infection not elsewhere classified	injuries & poisonings	1.18036	0.700421	0.812858	24677	136	24541	1
41.8	H. pylori	infectious diseases	1.05278	0.217553	0.813091	49957	197	49760	2
204.21	Myeloid leukemia, acute	neoplasms	1.00942	0.0396503	0.813104	116090	771	115319	3
736.4	Genu valgum or varum (acquired)	musculoskeletal	1.20845	0.802339	0.813444	24750	104	24646	1
705	Disorders of sweat glands	dermatologic	1.01344	0.056842	0.814272	110967	427	110540	3
614.1	Pelvic peritoneal adhesions, female (postoperative) (postinfection)	genitourinary	0.977923	0.0951607	0.814523	87092	251	86841	2
740.12	Osteoarthrosis, localized, secondary	musculoskeletal	0.9824	0.0757202	0.814591	100789	765	100024	3
555.21	Ulcerative colitis (chronic)	digestive	1.01058	0.0451881	0.815792	100888	1073	99815	4
597	Other disorders of urethra and urinary tract	genitourinary	0.991418	0.0370689	0.81614	112074	941	111133	3
655.1	Abnormality in fetal heart rate or rhythm	pregnancy complications	0.990995	0.0390823	0.816961	117127	1010	116117	3
401.3	Other hypertensive complications	circulatory system	1.00594	0.02573	0.817923	83807	2968	80839	4
276.13	Hyperpotassemia	endocrine/metabolic	0.995909	0.0179117	0.818987	101928	5188	96740	4
704	Diseases of hair and hair follicles	dermatologic	1.00661	0.0288409	0.819267	123634	2024	121610	4
701.4	Keloid scar	dermatologic	0.98362	0.0723915	0.819536	111018	471	110547	3
755.1	Congenital deformities of feet	congenital anomalies	1.02073	0.09008	0.819794	88954	252	88702	2
427.5	Arrhythmia (cardiac) NOS	circulatory system	1.00406	0.0178979	0.821074	83440	10757	72683	3
374	Other disorders of eyelids	sense organs	0.994087	0.0262275	0.821107	119323	2068	117255	4
618.6	Vaginal enterocele, congenital or acquired	genitourinary	1.01732	0.0776824	0.825063	65174	176	64998	1
477	Epistaxis or throat hemorrhage	respiratory	0.992376	0.0348464	0.826168	102992	1682	101310	4
615	Endometriosis	genitourinary	1.01162	0.0527022	0.826528	124393	989	123404	4
218.1	Uterine leiomyoma	neoplasms	1.0082	0.0378705	0.829356	112703	2219	110484	3
530.15	Eosinophilic esophagitis	digestive	0.98372	0.0762632	0.829591	85525	268	85257	3
433.21	Cerebral artery occlusion, with cerebral infarction	circulatory system	0.995238	0.0222113	0.829849	116340	3976	112364	4
555.1	Regional enteritis	digestive	1.00458	0.0213097	0.830125	102689	3354	99335	4
654.1	Abnormality of organs and soft tissues of pelvis complicating pregnancy, childbirth, or the puerperium	pregnancy complications	0.986199	0.0648645	0.830357	118303	566	117737	3
797.1	Cardiogenic shock	symptoms	1.0091	0.0427117	0.831952	116933	849	116084	3
368.4	Visual field defects	sense organs	1.01113	0.0522179	0.83207	122381	965	121416	4
331	Other cerebral degenerations	neurological	1.00688	0.0324206	0.83247	102148	1067	101081	3
429	Ill-defined descriptions and complications of heart disease	circulatory system	1.00458	0.0216288	0.832633	111274	2718	108556	4
751.21	Cystic kidney disease	congenital anomalies	1.00913	0.0431938	0.833384	125002	816	124186	4
704.2	Hirsutism	dermatologic	0.984245	0.0765195	0.83559	122775	383	122392	4
526	Diseases of the jaws	digestive	0.992249	0.0376009	0.836047	114060	1047	113013	3
586.4	Stricture/obstruction of ureter	genitourinary	0.992304	0.0373521	0.836144	105853	1503	104350	4
716.2	Unspecified monoarthritis	musculoskeletal	1.15707	0.705425	0.836158	24729	134	24595	1
635.3	Placenta previa and abruptio placenta	pregnancy complications	0.979025	0.102767	0.836578	88407	170	88237	2
275.5	Disorders of calcium/phosphorus metabolism	endocrine/metabolic	1.00464	0.0232745	0.842271	120035	2441	117594	4
448	Disease of capillaries	circulatory system	0.959576	0.208777	0.843323	47452	273	47179	2
286.2	Encounter for long-term (current) use of anticoagulants	hematopoietic	0.99739	0.0132449	0.843571	112602	10614	101988	4
526.4	Temporomandibular joint disorders	digestive	1.01165	0.0591948	0.84482	113639	425	113214	3
368.1	Amblyopia	sense organs	1.01458	0.0749387	0.846849	86336	296	86040	2
605	Erectile dysfunction [ED]	genitourinary	1.004	0.020837	0.847961	117919	4731	113188	4
626.14	Irregular menstrual bleeding	genitourinary	1.01289	0.0680126	0.850687	114764	564	114200	4
274.2	Crystal arthropathies	endocrine/metabolic	0.983425	0.0890191	0.85107	115174	256	114918	3
656	Other perinatal conditions of fetus or newborn	pregnancy complications	1.00664	0.0361325	0.854717	119173	1468	117705	3
278.3	Localized adiposity	endocrine/metabolic	1.01223	0.067184	0.856386	96495	385	96110	3
647.1	Infections of genitourinary tract during pregnancy	pregnancy complications	1.01577	0.0884354	0.859558	90391	193	90198	2
642.1	Preeclampsia and eclampsia	pregnancy complications	0.990242	0.0556463	0.860117	119312	511	118801	3
574.3	Cholecystitis without cholelithiasis	digestive	0.991818	0.0466757	0.860286	112989	1159	111830	3
528.11	Stomatitis and mucositis (ulcerative)	digestive	0.98559	0.0827673	0.860793	113964	251	113713	3
687.4	Disturbance of skin sensation	dermatologic	1.00299	0.0171321	0.861494	111749	7876	103873	4
277.4	Disorders of bilirubin excretion	endocrine/metabolic	1.01056	0.0615709	0.864584	115337	494	114843	3
426.4	Anomalous atrioventricular excitation	circulatory system	0.986748	0.078515	0.865079	82369	234	82135	3
293	Symptoms involving head and neck	mental disorders	1.00824	0.0487812	0.866418	114754	695	114059	3
174.2	Breast cancer [male]	neoplasms	1.01031	0.061355	0.867196	84127	314	83813	2
214	Lipoma	neoplasms	1.00735	0.0438542	0.867329	126836	1168	125668	4
689	Disorder of skin and subcutaneous tissue NOS	dermatologic	1.00495	0.02983	0.868637	123317	5392	117925	4
556	Ulceration of the lower GI tract	digestive	1.00988	0.0594658	0.868692	91756	374	91382	3
962.3	Hormones and synthetic substitutes causing adverse effects in therapeutic use	injuries & poisonings	1.01485	0.0892893	0.868868	47326	378	46948	2
342	Hemiplegia	neurological	1.00729	0.0440506	0.869	101325	1092	100233	3
386.2	Peripheral or central vertigo	sense organs	1.00618	0.0374805	0.86946	115321	1588	113733	4
452.2	Deep vein thrombosis [DVT]	circulatory system	0.996491	0.0215703	0.870545	106927	3845	103082	4
117.1	Histoplasmosis	infectious diseases	0.986462	0.0836817	0.870613	57647	150	57497	1
433.2	Occlusion of cerebral arteries	circulatory system	0.996447	0.0219239	0.871042	116521	2781	113740	4
504	Other alveolar and parietoalveolar pneumonopathy	respiratory	0.994293	0.0353411	0.871353	105080	1518	103562	4
613.9	Breast disorder NOS	genitourinary	1.03056	0.18643	0.871715	52783	222	52561	2
536	Disorders of function of stomach	digestive	0.995912	0.0255508	0.872631	94067	1709	92358	3
281	Other deficiency anemia	hematopoietic	0.995035	0.031277	0.873562	98892	1160	97732	4
742.2	Pathological, developmental or recurrent dislocation	musculoskeletal	0.901618	0.662979	0.875867	24605	152	24453	1
456	Chronic venous insufficiency [CVI]	circulatory system	0.994456	0.0356523	0.876096	105193	2285	102908	4
426.24	Atrioventricular block, complete	circulatory system	0.995325	0.0301369	0.876433	92343	1663	90680	4
218	Benign neoplasm of uterus	neoplasms	0.994148	0.0380979	0.877572	88272	798	87474	2
695.4	Lupus (localized and systemic)	dermatologic	0.995233	0.0312443	0.878447	89673	1141	88532	3
164	Cancer of intrathoracic organs	neoplasms	1.01324	0.086723	0.879446	116106	224	115882	3
599.4	Urinary incontinence	genitourinary	1.00315	0.0208696	0.880225	107281	4748	102533	4
327.31	Central/nonobstroctive sleep apnea	neurological	1.01299	0.0862854	0.881072	97366	385	96981	3
727.1	Synovitis and tenosynovitis	musculoskeletal	0.996385	0.0242399	0.881226	109439	4087	105352	4
579.2	Splenomegaly	digestive	0.994797	0.0350561	0.881707	104060	1398	102662	3
362.6	Peripheral retinal degenerations	sense organs	0.982916	0.115919	0.881827	60234	220	60014	3
726.4	Calcaneal spur; Exostosis NOS	musculoskeletal	1.01173	0.0784934	0.881909	99260	914	98346	3
623	Hypertrophy of female genital organs	genitourinary	0.975037	0.171217	0.882622	53287	304	52983	2
79	Viral infection	infectious diseases	1.00359	0.0243952	0.883323	113083	3237	109846	4
740.9	Osteoarthrosis NOS	musculoskeletal	1.00214	0.0145862	0.883372	113622	13481	100141	4
220	Benign neoplasm of ovary	neoplasms	0.9897	0.0724141	0.886307	106428	399	106029	3
578.1	Hematemesis	digestive	1.00666	0.0467398	0.887053	103777	791	102986	3
414.2	ASCVD	circulatory system	1.00665	0.0468113	0.887329	95187	647	94540	3
384	Other disorders of tympanic membrane	sense organs	0.991938	0.0576992	0.888427	110219	345	109874	3
369	Infection of the eye	sense organs	1.00501	0.0356998	0.888726	118572	948	117624	4
374.3	Ptosis of eyelid	sense organs	0.9934	0.0475021	0.889139	118332	839	117493	4
592.1	Cystitis	genitourinary	1.00484	0.0351975	0.890975	107387	1209	106178	4
695	Erythematous conditions	dermatologic	0.99738	0.0194534	0.892721	92885	3063	89822	3
53.1	Herpes zoster with nervous system complications	infectious diseases	1.01015	0.0755865	0.893664	112942	360	112582	4
429.9	Cardiac complications, not elsewhere classified	circulatory system	0.992624	0.0554413	0.89377	100001	525	99476	3
555	Inflammatory bowel disease and other gastroenteritis and colitis	digestive	0.997482	0.0189949	0.894426	78611	3256	75355	3
707.3	Chronic ulcer of unspecified site	dermatologic	0.992406	0.0576589	0.894817	125017	699	124318	4
695.42	Systemic lupus erythematosus	dermatologic	0.995808	0.032331	0.896633	114294	1489	112805	4
601.12	Chronic prostatitis	genitourinary	0.979456	0.161527	0.897746	48745	138	48607	2
279.8	Other specified disorders involving the immune mechanism	endocrine/metabolic	1.01828	0.141388	0.898064	60163	837	59326	3
655	Known or suspected fetal abnormality affecting management of mother	pregnancy complications	0.996983	0.0240921	0.900201	118480	2909	115571	3
260.22	Nutritional marasmus	endocrine/metabolic	0.992154	0.063494	0.901274	73005	300	72705	2
255.21	Glucocorticoid deficiency	endocrine/metabolic	0.995739	0.0347528	0.902214	117814	1368	116446	4
913	Toxic effect of venom	injuries & poisonings	0.915712	0.716921	0.902248	24715	130	24585	1
750.21	Congenital anomalies of intestine	congenital anomalies	0.990771	0.0755928	0.902383	115628	296	115332	3
110.2	Dermatomycoses	infectious diseases	1.0165	0.134018	0.902832	59370	370	59000	3
250.21	Type 2 diabetes with ketoacidosis	endocrine/metabolic	0.989405	0.088421	0.904115	96662	211	96451	3
731	Osteitis deformans and osteopathies associated with other disorders classified elsewhere	musculoskeletal	0.973036	0.22925	0.90509	49641	207	49434	2
324	Other CNS infection and poliomyelitis	neurological	1.00708	0.0592922	0.90534	118643	854	117789	3
622.2	Mucous polyp of cervix	genitourinary	1.05678	0.468544	0.906177	24696	311	24385	1
112.3	Candidiasis of skin and nails	infectious diseases	1.00811	0.0692158	0.907083	108084	442	107642	3
656.2	Respiratory conditions of fetus and newborn	pregnancy complications	1.0057	0.04896	0.907522	65290	552	64738	1
415.21	Primary pulmonary hypertension	circulatory system	0.995027	0.0430723	0.907858	104985	1056	103929	3
621	Endometrial hyperplasia	genitourinary	0.991025	0.0788794	0.909004	118496	381	118115	3
368	Visual disturbances	sense organs	0.997521	0.0218829	0.909684	123339	3860	119479	4
414	Other forms of chronic heart disease	circulatory system	1.00224	0.0198508	0.91025	105877	4226	101651	4
250.42	Other abnormal glucose	endocrine/metabolic	0.997757	0.0200207	0.910685	106926	5425	101501	4
320	Meningitis	neurological	0.993402	0.0591092	0.910825	118802	505	118297	3
251.1	Hypoglycemia	endocrine/metabolic	1.00465	0.0418271	0.911618	99041	1023	98018	4
473.1	Chronic laryngitis	respiratory	0.991531	0.0766303	0.911631	71682	452	71230	2
130	Spirochetal infection	infectious diseases	1.01161	0.104292	0.911839	61565	137	61428	3
556.1	Ulceration of intestine	digestive	1.00701	0.0640947	0.913234	91616	634	90982	3
427.12	Paroxysmal ventricular tachycardia	circulatory system	1.00218	0.0200195	0.913368	93696	4353	89343	4
874	Complication of amputation stump	injuries & poisonings	0.990822	0.0858417	0.914465	111080	227	110853	3
743.13	Other specified osteoporosis	musculoskeletal	0.996798	0.0300251	0.914929	115920	1399	114521	4
624	Symptoms involving female genital tract	genitourinary	1.00657	0.0623217	0.916358	114103	413	113690	3
705.3	Hidradenitis	dermatologic	0.976053	0.233309	0.917258	50739	157	50582	2
292.11	Aphasia	mental disorders	1.00472	0.0459774	0.918426	103930	954	102976	3
741.2	Stiffness of joint	musculoskeletal	1.00272	0.0270104	0.919793	117517	2792	114725	4
696.41	Psoriasis vulgaris	dermatologic	0.996952	0.0309185	0.921359	112763	2407	110356	4
871.2	Open wound of finger(s)	injuries & poisonings	0.993762	0.0650967	0.923422	110939	922	110017	3
262	Mineral deficiency NEC	endocrine/metabolic	1.00555	0.0582859	0.924307	104623	782	103841	4
596.1	Bladder neck obstruction	genitourinary	0.993527	0.0689559	0.92497	111507	492	111015	3
172.2	Other non-epithelial cancer of skin	neoplasms	1.0014	0.0149799	0.925684	118586	8816	109770	4
728.7	Fasciitis	musculoskeletal	1.00296	0.0324467	0.927394	108926	2379	106547	4
530.12	Ulcer of esophagus	digestive	1.05043	0.542476	0.927736	24738	226	24512	1
781.1	Loss of height	symptoms	1.01729	0.189306	0.927856	52969	276	52693	2
465.2	Acute pharyngitis	respiratory	1.00185	0.0208831	0.929395	108309	5372	102937	4
202.22	Reticulosarcoma	neoplasms	1.00795	0.0895532	0.92951	52244	278	51966	2
292.5	Transient alteration of awareness	mental disorders	1.0048	0.0541539	0.929554	103906	809	103097	3
593.1	Gross hematuria	genitourinary	0.997032	0.033805	0.929927	107517	1904	105613	4
818.2	Subarachnoid hemorrhage (injury)	injuries & poisonings	0.992251	0.0887332	0.930144	88756	195	88561	2
727.7	Contracture of tendon (sheath)	musculoskeletal	0.993511	0.0765522	0.932225	76154	266	75888	2
452	Other venous embolism and thrombosis	circulatory system	1.00132	0.0163145	0.935401	108254	6344	101910	4
536.8	Dyspepsia and other specified disorders of function of stomach	digestive	0.996935	0.0387196	0.9368	108401	1778	106623	3
287.3	Thrombocytopenia	hematopoietic	0.998737	0.0161421	0.937591	110289	5657	104632	4
707	Chronic ulcer of skin	dermatologic	0.998207	0.0231629	0.938239	102074	2114	99960	3
274.21	Chondrocalcinosis	endocrine/metabolic	1.0067	0.0907282	0.941351	115102	578	114524	3
334.1	Spinocerebellar disease	neurological	0.993015	0.0968356	0.942294	76276	190	76086	2
705.1	Dyshidrosis	dermatologic	1.00707	0.0981017	0.942746	84812	179	84633	2
510.2	Lung transplant	respiratory	0.996511	0.049038	0.943177	109286	697	108589	3
465	Acute upper respiratory infections of multiple or unspecified sites	respiratory	1.0009	0.0129822	0.944663	111742	11867	99875	4
747.2	Congenital anomalies of peripheral vascular system	congenital anomalies	1.00456	0.065623	0.944761	113986	491	113495	3
686.2	Impetigo	dermatologic	1.03559	0.513399	0.945694	24675	254	24421	1
275.51	Hypocalcemia	endocrine/metabolic	1.00239	0.0356138	0.946661	118758	1117	117641	4
961	Poisoning by other anti-infectives	injuries & poisonings	1.00847	0.126101	0.946695	47419	113	47306	2
853	Complication of colostomy or enterostomy	injuries & poisonings	0.995963	0.0610127	0.947133	106249	440	105809	3
743.1	Osteoporosis	musculoskeletal	1.00104	0.0157171	0.947305	94284	5251	89033	3
579	Other symptoms involving abdomen and pelvis	digestive	0.998726	0.0193716	0.947535	114579	4166	110413	4
619.5	Noninflammatory disorders of vulva and perineum	genitourinary	1.00527	0.0802793	0.947765	115006	447	114559	3
287	Purpura and other hemorrhagic conditions	hematopoietic	1.00103	0.0157822	0.947768	110902	5059	105843	4
454.11	Varicose veins of lower extremity, symptomtic	circulatory system	0.997097	0.0452944	0.948814	105077	1566	103511	4
270.38	Other specified disorders of plasma protein metabolism	endocrine/metabolic	0.995998	0.0656721	0.951306	114516	728	113788	3
721.8	Other allied disorders of spine	musculoskeletal	1.02863	0.473442	0.952462	24577	300	24277	1
264.9	Lack of normal physiological development, unspecified	endocrine/metabolic	0.997595	0.0407412	0.952866	73523	729	72794	2
194	Cancer of other endocrine glands	neoplasms	1.00544	0.0920833	0.953033	88991	546	88445	2
415.2	Chronic pulmonary heart disease	circulatory system	0.998904	0.0188735	0.953683	116280	4408	111872	4
841	Sprains and strains of back and neck	injuries & poisonings	0.997935	0.0361699	0.954425	109904	1496	108408	3
724.8	Other symptoms referable to back	musculoskeletal	0.996249	0.0658246	0.954467	102470	702	101768	3
202.21	Nodular lymphoma	neoplasms	0.994379	0.0997386	0.954934	52214	243	51971	2
695.7	Prurigo and Lichen	dermatologic	0.996561	0.0610045	0.954973	106041	847	105194	3
627	Menopausal and postmenopausal disorders	genitourinary	0.999061	0.0167406	0.955235	118069	5600	112469	4
709.3	Systemic sclerosis	dermatologic	0.996857	0.056805	0.955808	105128	469	104659	3
212	Benign neoplasm of respiratory and intrathoracic organs	neoplasms	1.00329	0.0595243	0.956002	128848	529	128319	4
628	Ovarian cyst	genitourinary	1.00176	0.0323986	0.956685	115340	2571	112769	4
696.42	Psoriatic arthropathy	dermatologic	0.99752	0.0457524	0.956721	112522	933	111589	4
790.8	Elevated C-reactive protein (CRP)	symptoms	1.00378	0.0706871	0.957447	114783	404	114379	3
272.12	Hyperglyceridemia	endocrine/metabolic	0.998036	0.0369032	0.957509	91301	1434	89867	4
253.7	Other disorders of neurohypophysis	endocrine/metabolic	0.988644	0.217155	0.958056	50425	164	50261	2
656.8	Perinatal jaundice	pregnancy complications	1.00344	0.0652876	0.958091	65028	290	64738	1
229	Benign neoplasm of unspecified sites	neoplasms	1.00631	0.127143	0.960535	62194	455	61739	3
513	Respiratory abnormalities	respiratory	1.00122	0.0253538	0.96172	115867	1817	114050	3
38.1	Gram negative septicemia	infectious diseases	1.00171	0.03878	0.964944	106106	816	105290	3
153	Colorectal cancer	neoplasms	0.99916	0.0207428	0.967666	115067	2697	112370	4
202	Cancer of other lymphoid, histiocytic tissue	neoplasms	1.00126	0.0313575	0.96787	125539	1497	124042	4
573.4	Acute and subacute necrosis of liver	digestive	1.00206	0.0553857	0.970364	102813	445	102368	3
153.3	Malignant neoplasm of rectum, rectosigmoid junction, and anus	neoplasms	0.998955	0.028288	0.970526	113764	1835	111929	4
286.1	Congenital coagulation defects	hematopoietic	1.00218	0.0598024	0.970943	82083	311	81772	3
714.1	Rheumatoid arthritis	musculoskeletal	0.999184	0.0235853	0.972401	117916	3531	114385	4
627.5	Premature menopause and other ovarian failure	genitourinary	0.995035	0.148028	0.973179	49935	328	49607	2
253.3	Diabetes insipidus	endocrine/metabolic	0.99381	0.192132	0.974219	50657	127	50530	2
519.2	Respiratory complications	respiratory	1.00262	0.08099	0.974245	84314	322	83992	2
752.11	Spina bifida	congenital anomalies	0.997631	0.0809668	0.976634	89681	207	89474	2
716.9	Arthropathy NOS	musculoskeletal	1.00065	0.0241581	0.978466	115658	4326	111332	4
130.1	Lyme disease	infectious diseases	0.997363	0.104282	0.979801	61323	610	60713	3
567	Peritonitis and retroperitoneal infections	digestive	0.999278	0.0305962	0.981169	106873	1816	105057	3
278.11	Morbid obesity	endocrine/metabolic	0.999659	0.015815	0.982792	109269	7338	101931	4
592	Cystitis and urethritis	genitourinary	1.00067	0.0333783	0.98405	82848	1021	81827	3
368.9	Subjective visual disturbances	sense organs	0.999004	0.0514372	0.98455	122241	776	121465	4
740	Osteoarthrosis	musculoskeletal	0.999835	0.0110506	0.988113	120091	11594	108497	4
504.1	Idiopathic fibrosing alveolitis	respiratory	1.00071	0.0493208	0.988488	104781	765	104016	4
337.1	Peripheral autonomic neuropathy	neurological	1.00133	0.0960609	0.988924	76000	267	75733	2
498	Acute bronchospasm	respiratory	0.990208	0.771555	0.989824	24698	112	24586	1
172.3	Carcinoma in situ of skin	neoplasms	1.00057	0.0455208	0.989983	104875	1416	103459	3
840.2	Rotator cuff (capsule) sprain	injuries & poisonings	0.999556	0.0441051	0.991968	109740	1023	108717	3
451.2	Phlebitis and thrombophlebitis of lower extremities	circulatory system	1.00058	0.0692482	0.993312	95652	785	94867	3
704.1	Alopecia	dermatologic	1.00028	0.0371256	0.994044	123012	1826	121186	4
741.1	Ankylosis of joint	musculoskeletal	1.00433	0.770471	0.995528	24744	112	24632	1
172	Skin cancer	neoplasms	1.00005	0.0133512	0.997311	95947	7195	88752	3
526.9	Jaw disease NOS	digestive	1.00092	0.775632	0.999056	24727	112	24615	1
627.3	Postmenopausal atrophic vaginitis	genitourinary	1.00003	0.030965	0.999221	115437	2184	113253	4

### Sheet: STable18
Supplementary Table 18. Phenome-wide associations between AUD PRS and 855 traits in PsycheMERGE AFR samples. Traits labeled in bold are pBonferroni < 0.05.
Phecode	Description	Group	OR	se	Pvalue	Ntotal	Ncase	Ncontrol	Nstudies
317.1	Alcoholism	mental disorders	1.24867	0.0431316	2.62139e-07	20955	601	20354	3
317	Alcohol-related disorders	mental disorders	1.21144	0.0378771	4.10697e-07	21088	794	20294	3
318	Tobacco use disorder	mental disorders	1.08666	0.0184918	6.9775e-06	23769	4128	19641	3
316	Substance addiction and disorders	mental disorders	1.12138	0.0289774	7.70821e-05	21485	1388	20097	3
571.8	Liver abscess and sequelae of chronic liver disease	digestive	1.25141	0.0652926	0.000592982	23456	259	23197	3
195.1	Malignant neoplasm, other	neoplasms	1.24275	0.0635541	0.000627303	24191	273	23918	3
454.11	Varicose veins of lower extremity, symptomtic	circulatory system	0.780768	0.0781055	0.00153226	11212	167	11045	2
597	Other disorders of urethra and urinary tract	genitourinary	1.24368	0.0745201	0.00342912	20849	195	20654	2
716	Other arthropathies	musculoskeletal	1.13761	0.0441304	0.00348301	19749	574	19175	2
260	Protein-calorie malnutrition	endocrine/metabolic	1.09681	0.0323451	0.00427754	21702	1105	20597	3
195	Cancer, suspected or other	neoplasms	1.13598	0.0447442	0.00438017	24436	562	23874	3
271	Disorders of carbohydrate transport and metabolism	endocrine/metabolic	0.918974	0.0311717	0.00671353	13783	1190	12593	2
646	Other complications of pregnancy NEC	pregnancy complications	1.12716	0.0443524	0.00695748	26562	703	25859	3
426.2	Atrioventricular [AV] block	circulatory system	0.840544	0.06509	0.00761454	10205	261	9944	2
792	Abnormal Papanicolaou smear of cervix and cervical HPV	genitourinary	1.09655	0.0348989	0.00826719	23481	1039	22442	3
521	Diseases of hard tissues of teeth	digestive	1.1561	0.0560783	0.00969244	20243	365	19878	2
271.3	Intestinal disaccharidase deficiencies and disaccharide malabsorption	endocrine/metabolic	0.923198	0.0312965	0.0106685	13779	1181	12598	2
521.1	Dental caries	digestive	1.15537	0.0568103	0.0110154	20233	355	19878	2
792.1	Papanicolaou smear of cervix or vagina with atypical squamous cells	genitourinary	1.10828	0.0406802	0.0114984	23226	751	22475	3
716.9	Arthropathy NOS	musculoskeletal	1.12181	0.0460267	0.0125141	19700	525	19175	2
454.1	Varicose veins of lower extremity	circulatory system	0.848314	0.0659086	0.0125623	11211	233	10978	2
426.9	Cardiac pacemaker/device in situ	circulatory system	0.918576	0.0345101	0.0138536	19661	1019	18642	3
760	Back pain	symptoms	1.04206	0.0169215	0.0149004	23672	4968	18704	3
250.22	Type 2 diabetes with renal manifestations	endocrine/metabolic	0.929451	0.0303522	0.0159354	20697	1364	19333	3
591	Urinary tract infection	genitourinary	1.05378	0.0217905	0.0162271	22803	2621	20182	3
70	Viral hepatitis	infectious diseases	1.06971	0.0281443	0.016653	22074	1522	20552	3
395.6	Heart valve replaced	circulatory system	0.855184	0.0655765	0.0170514	13266	236	13030	2
296	Mood disorders	mental disorders	1.04404	0.0181602	0.0176401	21745	4098	17647	3
300.1	Anxiety disorder	mental disorders	1.05618	0.0233098	0.0190376	20375	2238	18137	3
789	Nausea and vomiting	symptoms	1.04748	0.0200133	0.0204632	23453	3274	20179	3
241	Nontoxic nodular goiter	endocrine/metabolic	0.931256	0.0310906	0.021977	24537	1199	23338	3
242.1	Graves' disease	endocrine/metabolic	0.844156	0.074906	0.023713	13020	187	12833	2
427.2	Atrial fibrillation and flutter	circulatory system	0.936236	0.0291382	0.023746	20108	1550	18558	3
644	Anemia during pregnancy	pregnancy complications	1.16134	0.0672008	0.0260257	9985	307	9678	1
782.3	Edema	symptoms	0.950763	0.0227274	0.026312	24542	2401	22141	3
335	Multiple sclerosis	neurological	0.872886	0.0620621	0.0284844	23329	277	23052	3
71	Human immunodeficiency virus [HIV] disease	infectious diseases	1.0662	0.0295386	0.0299932	22132	1400	20732	3
427.1	Paroxysmal tachycardia, unspecified	circulatory system	0.930106	0.033881	0.0324719	19702	1044	18658	3
242	Thyrotoxicosis with or without goiter	endocrine/metabolic	0.911315	0.0436851	0.033518	24132	581	23551	3
427.12	Paroxysmal ventricular tachycardia	circulatory system	0.916138	0.0414094	0.0344151	19386	678	18708	3
193	Thyroid cancer	neoplasms	1.20742	0.0891849	0.034566	10013	121	9892	1
819	Skull and face fracture and other intercranial injury	injuries & poisonings	1.15636	0.0687442	0.0345711	21942	236	21706	2
418	Nonspecific chest pain	circulatory system	1.03481	0.0163196	0.0360255	23312	5705	17607	3
427.21	Atrial fibrillation	circulatory system	0.939274	0.0302078	0.0380884	19996	1418	18578	3
198.1	Secondary malignancy of lymph nodes	neoplasms	1.12984	0.0592811	0.0394705	19595	329	19266	2
577.1	Acute pancreatitis	digestive	1.15272	0.0690634	0.0395994	22067	233	21834	2
743.9	Osteopenia or other disorder of bone and cartilage	musculoskeletal	1.10012	0.0464106	0.0397882	25552	520	25032	3
586	Other disorders of the kidney and ureters	genitourinary	0.943652	0.0282723	0.0402289	21158	1530	19628	3
741.3	Difficulty in walking	musculoskeletal	0.876378	0.0644302	0.0405528	23771	271	23500	3
338.2	Chronic pain	neurological	1.05321	0.0253646	0.0409737	23355	1840	21515	3
443	Peripheral vascular disease	circulatory system	1.06544	0.0311891	0.0421039	24741	1174	23567	3
454	Varicose veins	circulatory system	0.880758	0.0627004	0.0428609	11229	259	10970	2
71.1	HIV infection, symptomatic	infectious diseases	1.06312	0.0302597	0.0430973	22088	1335	20753	3
260.6	Anorexia	endocrine/metabolic	1.19031	0.0867969	0.0447297	11642	140	11502	2
278.1	Obesity	endocrine/metabolic	0.96885	0.0158231	0.0455059	23485	6846	16639	3
496.21	Obstructive chronic bronchitis	respiratory	1.10332	0.049351	0.0463382	21817	440	21377	3
366.2	Senile cataract	sense organs	0.946973	0.027569	0.0481194	25445	1695	23750	3
340	Migraine	neurological	0.939473	0.0316161	0.0482871	24400	1169	23231	3
272	Disorders of lipoid metabolism	endocrine/metabolic	0.968377	0.0164241	0.050409	25036	7739	17297	3
338	Pain	neurological	1.05235	0.0263074	0.0524369	15298	1856	13442	2
426.92	Cardiac defibrillator in situ	circulatory system	0.924438	0.0407204	0.05367	19419	713	18706	3
618	Genital prolapse	genitourinary	0.846324	0.0867748	0.0545013	14858	134	14724	2
642.1	Preeclampsia and eclampsia	pregnancy complications	0.879366	0.0668789	0.0545806	21846	274	21572	2
745	Pain in joint	musculoskeletal	1.03019	0.0154831	0.0546965	23221	7359	15862	3
647	Infectious and parasitic complications affecting pregnancy	pregnancy complications	1.18223	0.087227	0.0549662	9951	178	9773	1
272.1	Hyperlipidemia	endocrine/metabolic	0.969133	0.0164366	0.0564491	25023	7709	17314	3
470	Septal Deviations/Turbinate Hypertrophy	respiratory	0.894162	0.0588537	0.0573305	19850	311	19539	3
426.91	Cardiac pacemaker in situ	circulatory system	0.900674	0.0552792	0.058433	19071	363	18708	3
296.1	Bipolar	mental disorders	1.07847	0.0400279	0.0591298	19301	700	18601	3
979	Adverse drug events and drug allergies	injuries & poisonings	0.905382	0.0528364	0.0599392	22658	385	22273	3
286.8	Hypercoagulable state	hematopoietic	1.19103	0.0929992	0.0601336	12735	120	12615	2
443.9	Peripheral vascular disease, unspecified	circulatory system	1.06579	0.0339783	0.0607582	24721	993	23728	3
272.13	Mixed hyperlipidemia	endocrine/metabolic	0.956954	0.0236031	0.0623006	21600	2710	18890	3
241.2	Nontoxic multinodular goiter	endocrine/metabolic	0.922719	0.0432461	0.0629085	24152	597	23555	3
261.2	Vitamin B-complex deficiencies	endocrine/metabolic	0.923605	0.0427464	0.0630085	21063	595	20468	3
916	Contusion	injuries & poisonings	0.924028	0.0425563	0.0633585	20720	609	20111	2
512.2	Painful respiration	respiratory	1.10285	0.0528767	0.0641097	16447	397	16050	3
764	Sciatica	symptoms	1.06183	0.0324042	0.0641193	24404	1076	23328	3
296.2	Depression	mental disorders	1.0363	0.0193651	0.0655738	21264	3507	17757	3
619	Noninflammatory female genital disorders	genitourinary	1.05844	0.0308674	0.0657743	24927	1361	23566	3
504	Other alveolar and parietoalveolar pneumonopathy	respiratory	0.861111	0.0812937	0.0658551	12956	158	12798	2
369	Infection of the eye	sense organs	0.911079	0.0509631	0.0676511	23881	422	23459	3
198	Secondary malignant neoplasm	neoplasms	1.06707	0.0357278	0.0692239	24802	910	23892	3
304	Adjustment reaction	mental disorders	1.07963	0.0424396	0.0710132	19124	632	18492	3
149	Cancer of larynx, pharynx, nasal cavities	neoplasms	1.1715	0.0880176	0.0721212	22410	146	22264	2
312	Conduct disorders	mental disorders	1.16376	0.0848705	0.0739586	11519	175	11344	1
599.2	Retention of urine	genitourinary	0.923682	0.0444687	0.0742205	21025	566	20459	3
519.9	Symptoms involving respiratory system and other chest symptoms	respiratory	1.10463	0.0557413	0.0742291	20911	356	20555	2
608	Other disorders of male genital organs	genitourinary	1.14542	0.0764202	0.0756327	13255	206	13049	2
70.3	Viral hepatitis C	infectious diseases	1.05471	0.0304737	0.0804711	21911	1266	20645	3
293	Symptoms involving head and neck	mental disorders	0.871696	0.0790138	0.0822367	9385	166	9219	1
286.81	Primary hypercoagulable state	hematopoietic	1.17719	0.0940088	0.0826936	12734	118	12616	2
610	Benign mammary dysplasias	genitourinary	0.901837	0.0595989	0.0829856	24371	302	24069	3
733.4	Aseptic necrosis of bone	musculoskeletal	1.15605	0.0839736	0.0841923	12958	151	12807	2
738.4	Acquired spondylolisthesis	musculoskeletal	1.17059	0.0915985	0.0855102	13717	122	13595	2
735.1	Flat foot	musculoskeletal	0.842316	0.0997994	0.0855319	13631	105	13526	2
649.1	Diabetes or abnormal glucose tolerance complicating pregnancy	pregnancy complications	1.10707	0.0597755	0.0888332	25231	358	24873	3
476	Allergic rhinitis	respiratory	0.964004	0.0215736	0.0892645	21426	2708	18718	3
721.1	Spondylosis without myelopathy	musculoskeletal	1.05498	0.0315195	0.0895244	24047	1137	22910	3
574	Cholelithiasis and cholecystitis	digestive	0.93746	0.0383484	0.0921718	26226	749	25477	3
655	Known or suspected fetal abnormality affecting management of mother	pregnancy complications	1.05946	0.0344758	0.0938824	21759	1292	20467	2
604	Disorders of penis	genitourinary	0.875757	0.0793393	0.094496	24398	201	24197	3
636.3	Hemorrhage in early pregnancy	pregnancy complications	1.10926	0.0623829	0.0964659	20751	323	20428	2
636	Early or threatened labor; hemorrhage in early pregnancy	pregnancy complications	1.06636	0.0386811	0.0967187	25982	918	25064	3
519	Other diseases of respiratory system, not elsewhere classified	respiratory	1.07534	0.0437319	0.0967236	25724	575	25149	3
415.11	Pulmonary embolism and infarction, acute	circulatory system	1.07052	0.0412198	0.0982705	23995	644	23351	3
440.22	Atherosclerosis of native arteries of the extremities with intermittent claudication	circulatory system	1.15183	0.0856017	0.0986836	13190	137	13053	2
585.2	Renal failure NOS	genitourinary	0.917542	0.0524265	0.100699	20342	418	19924	3
428.3	Heart failure with reduced EF [Systolic or combined heart failure]	circulatory system	0.954875	0.0281727	0.101216	24066	1521	22545	3
626.2	Dysmenorrhea	genitourinary	1.11071	0.0646006	0.104095	22226	290	21936	3
772	Symptoms of the muscles	symptoms	1.11044	0.064455	0.104121	13701	258	13443	2
41.2	Streptococcus infection	infectious diseases	0.899702	0.0653123	0.10561	18727	256	18471	2
427.4	Cardiac arrest and ventricular fibrillation	circulatory system	0.871604	0.0856789	0.108737	5437	146	5291	1
456	Chronic venous insufficiency [CVI]	circulatory system	0.900778	0.0652238	0.109128	11197	248	10949	2
788	Syncope and collapse	symptoms	0.953755	0.0297168	0.11109	25852	1272	24580	3
697	Sarcoidosis	dermatologic	0.92133	0.0516258	0.112483	12977	407	12570	2
279	Disorders involving the immune mechanism	endocrine/metabolic	0.942771	0.0373447	0.114556	26161	798	25363	3
227	Benign neoplasm of other endocrine glands and related structures	neoplasms	1.12449	0.0743928	0.114771	14709	184	14525	2
809	Fracture of unspecified bones	injuries & poisonings	0.92449	0.0499296	0.11584	24471	467	24004	3
735.21	Hammer toe (acquired)	musculoskeletal	0.876736	0.0838487	0.116675	13634	150	13484	2
550.5	Ventral hernia	digestive	0.909512	0.060476	0.116803	13578	281	13297	2
338.1	Acute pain	neurological	1.05062	0.0315028	0.116997	23269	1202	22067	3
250.23	Type 2 diabetes with ophthalmic manifestations	endocrine/metabolic	0.939191	0.0401026	0.117725	20160	728	19432	3
447	Other disorders of arteries and arterioles	circulatory system	1.09423	0.057998	0.120516	13324	302	13022	2
496.2	Chronic bronchitis	respiratory	1.06923	0.0439365	0.127635	21872	557	21315	3
282.5	Sickle cell anemia	hematopoietic	0.930083	0.0477879	0.129334	17808	549	17259	3
250.7	Diabetic retinopathy	endocrine/metabolic	0.943027	0.0387159	0.129737	24568	752	23816	3
444	Arterial embolism and thrombosis	circulatory system	1.15139	0.0932959	0.130798	8530	119	8411	1
300	Anxiety disorders	mental disorders	1.04391	0.0286022	0.132971	13755	1512	12243	2
506	Empyema and pneumothorax	respiratory	1.10037	0.0637177	0.133343	17824	275	17549	2
687.1	Rash and other nonspecific skin eruption	dermatologic	1.04356	0.0285662	0.13558	21766	1424	20342	3
278	Overweight, obesity and other hyperalimentation	endocrine/metabolic	0.977666	0.0153055	0.140013	23891	7641	16250	3
477	Epistaxis or throat hemorrhage	respiratory	0.917872	0.0582901	0.141512	19873	324	19549	3
365.1	Open-angle glaucoma	sense organs	0.94675	0.0372667	0.142014	25124	830	24294	3
580.3	Nephritis and nephropathy without mention of glomerulonephritis	genitourinary	0.923163	0.0545799	0.142974	20360	373	19987	3
90	Sexually transmitted infections (not HIV or hepatitis)	infectious diseases	1.0783	0.0516625	0.144524	26664	432	26232	3
574.1	Cholelithiasis	digestive	0.93984	0.042647	0.145706	26115	600	25515	3
801	Fracture of ankle and foot	injuries & poisonings	1.07353	0.048924	0.146982	24603	457	24146	3
516.1	Hemoptysis	respiratory	1.12776	0.0829314	0.14712	14622	154	14468	2
930	Allergic reaction to food	injuries & poisonings	0.921414	0.0565368	0.147713	22469	357	22112	3
475	Chronic sinusitis	respiratory	0.953115	0.0331863	0.147904	20147	1010	19137	3
286.9	Abnormal coagulation profile	hematopoietic	1.1201	0.0785971	0.149013	12767	174	12593	2
550.6	Incisional hernia	digestive	0.896778	0.0755046	0.149044	13603	180	13423	2
250.4	Abnormal glucose	endocrine/metabolic	0.963356	0.0259195	0.149772	20915	1870	19045	3
290	Delirium dementia and amnestic and other cognitive disorders	mental disorders	1.08348	0.0557813	0.150602	23735	374	23361	3
241.1	Nontoxic uninodular goiter	endocrine/metabolic	0.937902	0.0449098	0.153431	13232	541	12691	2
315.2	Speech and language disorder	mental disorders	0.861988	0.10406	0.153524	11472	128	11344	1
740	Osteoarthrosis	musculoskeletal	1.02712	0.0189246	0.157343	25131	4223	20908	3
735.2	Acquired toe deformities	musculoskeletal	0.919963	0.0590331	0.157614	24781	312	24469	3
289.4	Lymphadenitis	hematopoietic	1.05417	0.037433	0.158723	22995	796	22199	3
585.32	End stage renal disease	genitourinary	0.962193	0.0273781	0.159221	21459	1663	19796	3
960.2	Allergy/adverse effect of penicillin	injuries & poisonings	0.923274	0.0567315	0.159386	17978	333	17645	2
350.2	Abnormality of gait	neurological	0.954095	0.0334379	0.159914	24868	1038	23830	3
426.32	Left bundle branch block	circulatory system	0.886413	0.0867499	0.164565	5431	140	5291	1
272.12	Hyperglyceridemia	endocrine/metabolic	0.896023	0.0793731	0.166604	9961	171	9790	2
615	Endometriosis	genitourinary	0.879702	0.0929951	0.168122	8646	130	8516	1
369.5	Conjunctivitis, infectious	sense organs	0.920056	0.0604605	0.168169	23800	301	23499	3
619.4	Noninflammatory disorders of vagina	genitourinary	1.06633	0.0466555	0.168663	24479	546	23933	3
427.5	Arrhythmia (cardiac) NOS	circulatory system	1.06443	0.0455773	0.170686	14654	584	14070	2
300.12	Agorophobia, social phobia, and panic disorder	mental disorders	0.893753	0.0824952	0.173325	10488	157	10331	2
721	Spondylosis and allied disorders	musculoskeletal	1.04136	0.0297824	0.173618	24171	1292	22879	3
573.9	Abnormal serum enzyme levels	digestive	0.926876	0.0559056	0.174376	12988	341	12647	2
530.14	Reflux esophagitis	digestive	0.914234	0.0669579	0.18051	10549	233	10316	2
729	Other disorders of soft tissues	musculoskeletal	0.944484	0.0427031	0.18105	21761	623	21138	3
686.1	Carbuncle and furuncle	dermatologic	1.13354	0.0938367	0.181623	12761	125	12636	2
395	Heart valve disorders	circulatory system	0.96371	0.0277702	0.183155	24959	1508	23451	3
740.11	Osteoarthrosis, localized, primary	musculoskeletal	1.0302	0.0223885	0.183857	23980	2674	21306	3
429.1	Heart transplant/surgery	circulatory system	0.919233	0.0635462	0.185081	18364	273	18091	2
367.2	Astigmatism	sense organs	1.10295	0.0740339	0.185645	8409	184	8225	1
797	Shock	symptoms	0.923302	0.0603049	0.185751	22071	302	21769	2
389.1	Sensorineural hearing loss	sense organs	1.05878	0.0431735	0.185844	25660	584	25076	3
426	Cardiac conduction disorders	circulatory system	0.966829	0.0255067	0.185987	20424	2061	18363	3
250	Diabetes mellitus	endocrine/metabolic	0.978885	0.0161414	0.186118	24709	6540	18169	3
600	Hyperplasia of prostate	genitourinary	1.05337	0.0393895	0.186841	25708	977	24731	3
578	Gastrointestinal hemorrhage	digestive	1.03635	0.0270919	0.187532	24184	1575	22609	3
112	Candidiasis	infectious diseases	1.04287	0.0318652	0.187714	23105	1158	21947	3
367	Disorders of refraction and accommodation; blindness and low vision	sense organs	0.966811	0.0256675	0.188517	25567	1828	23739	3
426.3	Bundle branch block	circulatory system	0.924685	0.0600096	0.191954	10256	303	9953	2
562.1	Diverticulosis	digestive	1.05418	0.0405613	0.193352	21141	685	20456	3
282	Hereditary hemolytic anemias	hematopoietic	0.950277	0.0393831	0.195318	18023	818	17205	3
280.2	Iron deficiency anemia secondary to blood loss (chronic)	hematopoietic	0.941658	0.0464519	0.195629	17600	528	17072	3
705	Disorders of sweat glands	dermatologic	1.10308	0.0758529	0.19589	13113	185	12928	2
244.1	Secondary hypothyroidism	endocrine/metabolic	0.935101	0.0519114	0.196149	24011	406	23605	3
636.1	Threatened premature labor	pregnancy complications	1.10544	0.0783963	0.20103	11280	208	11072	1
427	Cardiac dysrhythmias	circulatory system	0.978366	0.0172111	0.203814	23008	5152	17856	3
427.22	Atrial flutter	circulatory system	0.943488	0.045944	0.20546	19233	541	18692	3
198.2	Secondary malignancy of respiratory organs	neoplasms	1.09111	0.0691444	0.207292	19502	236	19266	2
960	Poisoning by antibiotics	injuries & poisonings	0.942832	0.0467013	0.207484	22806	496	22310	3
276.6	Fluid overload	endocrine/metabolic	0.95038	0.0403775	0.207507	15636	736	14900	2
306.1	Mental disorders durring/after pregnancy	mental disorders	1.12734	0.0952091	0.208061	5874	140	5734	1
695.42	Systemic lupus erythematosus	dermatologic	0.944151	0.0457569	0.209126	23791	542	23249	3
269	Proteinuria	endocrine/metabolic	0.960707	0.0319471	0.209562	25931	1116	24815	3
596	Other disorders of bladder	genitourinary	0.949423	0.0414973	0.21104	25848	633	25215	3
626.14	Irregular menstrual bleeding	genitourinary	1.13851	0.103961	0.212123	12128	106	12022	2
366	Cataract	sense organs	0.970042	0.0245524	0.215407	25788	2272	23516	3
457.3	Encounter for long-term (current) use of aspirin	circulatory system	0.95147	0.0402065	0.21598	17398	717	16681	2
720	Spinal stenosis	musculoskeletal	1.04513	0.0357529	0.216957	24016	878	23138	3
800	Fracture of lower limb	injuries & poisonings	1.05907	0.0465461	0.217598	24664	514	24150	3
249	Secondary diabetes mellitus	endocrine/metabolic	0.944584	0.0462533	0.217737	10420	531	9889	2
599	Other symptoms/disorders or the urinary system	genitourinary	1.02342	0.0187993	0.218249	23211	3852	19359	3
496.1	Emphysema	respiratory	1.06083	0.0479747	0.218363	21838	468	21370	3
433.1	Occlusion and stenosis of precerebral arteries	circulatory system	1.06304	0.0497623	0.219274	24566	429	24137	3
530.2	Esophageal bleeding (varices/hemorrhage)	digestive	1.12873	0.098736	0.220044	10502	110	10392	2
571	Chronic liver disease and cirrhosis	digestive	1.03944	0.0315443	0.220066	24020	1128	22892	3
293.1	Swelling, mass, or lump in head and neck [Space-occupying lesion, intracranial NOS]	mental disorders	0.947777	0.0439854	0.222687	25713	581	25132	3
54	Herpes simplex	infectious diseases	1.05367	0.0429317	0.22336	21570	606	20964	3
695.7	Prurigo and Lichen	dermatologic	1.1171	0.091004	0.22368	12746	128	12618	2
286	Coagulation defects	hematopoietic	1.03693	0.0298488	0.224441	24159	1300	22859	3
252.1	Hyperparathyroidism	endocrine/metabolic	0.943412	0.0480384	0.225279	24439	464	23975	3
585.3	Chronic renal failure [CKD]	genitourinary	0.97693	0.0193789	0.228424	23303	4020	19283	3
415.1	Acute pulmonary heart disease	circulatory system	1.04972	0.0404295	0.230044	24020	670	23350	3
805	Fracture of vertebral column without mention of spinal cord injury	injuries & poisonings	1.0949	0.0755427	0.230073	19739	194	19545	2
356	Hereditary and idiopathic peripheral neuropathy	neurological	0.933392	0.0575006	0.230614	25597	330	25267	3
380.1	Otitis externa	sense organs	1.11731	0.0925548	0.230749	13999	120	13879	2
586.2	Cyst of kidney, acquired	genitourinary	0.932242	0.0587332	0.232242	20246	310	19936	3
709.2	Sicca syndrome	dermatologic	0.889031	0.0985128	0.232482	12706	106	12600	2
626	Disorders of menstruation and other abnormal bleeding from female genital tract	genitourinary	1.0293	0.0244874	0.23822	23792	2508	21284	3
285.22	Anemia in neoplastic disease	hematopoietic	1.07953	0.0650825	0.239644	12901	270	12631	2
345.12	Partial epilepsy	neurological	1.0693	0.0571065	0.240648	18739	350	18389	2
288.11	Neutropenia	hematopoietic	0.932855	0.0592463	0.240728	22634	312	22322	3
701	Other hypertrophic and atrophic conditions of skin	dermatologic	0.952716	0.041368	0.24163	25494	662	24832	3
348.9	Other conditions of brain, NOS	neurological	1.08293	0.0680746	0.241889	18633	244	18389	2
798	Malaise and fatigue	symptoms	1.02063	0.0174689	0.242349	22923	4596	18327	3
282.9	Other hereditary hemolytic anemias	hematopoietic	0.916313	0.0748691	0.243077	12854	223	12631	2
350	Abnormal movement	neurological	0.969895	0.0261895	0.243137	25298	1712	23586	3
355.1	Chronic pain syndrome	neurological	0.934667	0.0583267	0.246703	24396	314	24082	3
714.1	Rheumatoid arthritis	musculoskeletal	0.949903	0.044455	0.247626	24715	563	24152	3
695	Erythematous conditions	dermatologic	0.961593	0.0339786	0.24907	24266	992	23274	3
740.9	Osteoarthrosis NOS	musculoskeletal	1.02933	0.0252314	0.251972	23415	2049	21366	3
695.4	Lupus (localized and systemic)	dermatologic	0.950927	0.0441382	0.254285	23818	583	23235	3
428.2	Heart failure NOS	circulatory system	0.943688	0.0509211	0.255026	18535	444	18091	2
8.5	Bacterial enteritis	infectious diseases	1.06751	0.0573956	0.255029	26048	327	25721	3
375	Disorders of lacrimal system	sense organs	1.10166	0.0850962	0.255226	8467	144	8323	1
564.1	Irritable Bowel Syndrome	digestive	0.933137	0.0609424	0.256144	20808	282	20526	3
740.1	Osteoarthritis; localized	musculoskeletal	1.02491	0.0216869	0.25664	24171	2892	21279	3
610.1	Cystic mastopathy	genitourinary	0.91444	0.0788856	0.256862	24308	171	24137	3
989	Toxic effect of other substances, chiefly nonmedicinal as to source	injuries & poisonings	1.11259	0.0942861	0.257815	10003	118	9885	1
427.6	Premature beats	circulatory system	0.937656	0.0573637	0.261786	10262	329	9933	2
440.2	Atherosclerosis of the extremities	circulatory system	1.05997	0.0521254	0.26383	24412	400	24012	3
348.2	Cerebral edema and compression of brain	neurological	1.07736	0.0669841	0.26597	18639	250	18389	2
365	Glaucoma	sense organs	0.970607	0.0270499	0.270059	25441	1652	23789	3
628	Ovarian cyst	genitourinary	1.05544	0.049085	0.271686	22382	500	21882	3
594.1	Calculus of kidney	genitourinary	1.05181	0.046084	0.273077	26327	496	25831	3
440	Atherosclerosis	circulatory system	1.04924	0.0441454	0.276244	24536	558	23978	3
965	Poisoning by analgesics, antipyretics, and antirheumatics	injuries & poisonings	0.902206	0.0946071	0.276686	7678	117	7561	1
654.1	Abnormality of organs and soft tissues of pelvis complicating pregnancy, childbirth, or the puerperium	pregnancy complications	0.938314	0.058627	0.277468	26164	370	25794	3
250.2	Type 2 diabetes	endocrine/metabolic	0.982102	0.0166726	0.278713	24200	6022	18178	3
371.3	Inflammation of eyelids	sense organs	1.07581	0.0676402	0.280007	13246	229	13017	2
763	Thoracic or lumbosacral neuritis or radiculitis, unspecified	symptoms	1.03574	0.0325151	0.280208	24458	1062	23396	3
174.11	Malignant neoplasm of female breast	neoplasms	0.958222	0.0395477	0.280543	24728	730	23998	3
260.3	Adult failure to thrive	endocrine/metabolic	1.08809	0.0783571	0.28128	16217	176	16041	2
252	Disorders of parathyroid gland	endocrine/metabolic	0.951347	0.046293	0.281294	24462	501	23961	3
244.2	Acquired hypothyroidism	endocrine/metabolic	0.924612	0.0727944	0.281592	13032	201	12831	2
635.2	Antepartum hemorrhage, abruptio placentae, and placenta previa	pregnancy complications	0.893288	0.105296	0.283854	9469	113	9356	1
261.4	Vitamin D deficiency	endocrine/metabolic	0.979503	0.0193917	0.285522	22801	3498	19303	3
590	Pyelonephritis	genitourinary	0.945744	0.0522356	0.28556	21185	404	20781	3
741.2	Stiffness of joint	musculoskeletal	0.945658	0.0523439	0.285769	23774	400	23374	3
401.3	Other hypertensive complications	circulatory system	0.957296	0.0408864	0.285781	15638	763	14875	3
585	Renal failure	genitourinary	0.981822	0.0172229	0.286809	24482	5417	19065	3
710.19	Unspecified osteomyelitis	musculoskeletal	0.931733	0.0665038	0.287673	24086	252	23834	3
599.5	Frequency of urination and polyuria	genitourinary	1.0308	0.028595	0.288818	21404	1437	19967	3
395.2	Nonrheumatic aortic valve disorders	circulatory system	0.955734	0.0427678	0.289769	24141	586	23555	3
41.1	Staphylococcus infections	infectious diseases	0.947706	0.0507572	0.289966	18909	438	18471	2
250.42	Other abnormal glucose	endocrine/metabolic	0.97023	0.0286389	0.291299	20630	1506	19124	3
681.3	Cellulitis and abscess of arm/hand	dermatologic	1.08422	0.0767356	0.291991	18387	188	18199	2
459	Other disorders of circulatory system	circulatory system	1.04065	0.0379294	0.29345	23404	774	22630	3
715	Other inflammatory spondylopathies	musculoskeletal	1.10039	0.0912712	0.294571	13373	122	13251	2
79	Viral infection	infectious diseases	0.965992	0.0330251	0.294789	21801	1112	20689	3
585.33	Chronic Kidney Disease, Stage III	genitourinary	0.972064	0.0271308	0.296336	21337	1782	19555	3
296.22	Major depressive disorder	mental disorders	1.02341	0.0221746	0.29677	20334	2563	17771	3
743	Osteoporosis, osteopenia and pathological fracture	musculoskeletal	1.03103	0.0296323	0.302356	25917	1324	24593	3
70.2	Viral hepatitis B	infectious diseases	1.08596	0.08029	0.304399	12016	182	11834	2
635	Hemorrhage during pregnancy; childbirth and postpartum	pregnancy complications	0.930952	0.0697953	0.305313	20689	261	20428	2
588	Disorders resulting from impaired renal function	genitourinary	0.961666	0.0383225	0.307741	20720	803	19917	3
175	Acquired absence of breast	neoplasms	0.957332	0.0428345	0.308687	8165	612	7553	1
282.8	Other hemoglobinopathies	hematopoietic	1.11082	0.104046	0.312448	9970	109	9861	2
430	Intracranial hemorrhage	circulatory system	0.941651	0.0596018	0.313114	24534	311	24223	3
459.9	Circulatory disease NEC	circulatory system	1.05491	0.0530125	0.313249	12392	383	12009	2
429	Ill-defined descriptions and complications of heart disease	circulatory system	0.96273	0.0376766	0.3134	23208	771	22437	3
272.11	Hypercholesterolemia	endocrine/metabolic	0.975215	0.0249305	0.314079	20765	2260	18505	3
355	Complex regional/central pain syndrome	neurological	0.922077	0.081203	0.317767	13166	154	13012	2
588.1	Renal osteodystrophy	genitourinary	0.94093	0.0609939	0.318165	15662	321	15341	2
626.1	Irregular menstrual cycle/bleeding	genitourinary	1.0271	0.0271102	0.324014	23340	1920	21420	3
751	Genitourinary congenital anomalies	congenital anomalies	1.05897	0.0581088	0.324159	26547	332	26215	3
537	Other disorders of stomach and duodenum	digestive	1.0574	0.0566396	0.324403	19679	326	19353	2
585.4	Chronic kidney disease, Stage I or II	genitourinary	0.959012	0.0425605	0.325438	20487	630	19857	3
536	Disorders of function of stomach	digestive	1.04693	0.0467107	0.326148	24457	499	23958	3
624	Symptoms involving female genital tract	genitourinary	1.06553	0.064894	0.328002	19998	270	19728	2
396	Abnormal heart sounds	circulatory system	0.959071	0.0430819	0.332039	23941	601	23340	3
562	Diverticulosis and diverticulitis	digestive	1.03651	0.0371286	0.334131	21252	831	20421	3
622	Polyp of female genital organs	genitourinary	1.08741	0.0867895	0.334248	14486	140	14346	2
260.2	severe protein-calorie malnutrition	endocrine/metabolic	1.05873	0.0592249	0.33525	16349	308	16041	2
41.11	Methicillin sensitive Staphylococcus aureus	infectious diseases	0.9269	0.0790016	0.33662	18649	178	18471	2
270.3	Disorders of plasma protein metabolism	endocrine/metabolic	0.945364	0.0586344	0.337944	25421	317	25104	3
854	Complications of cardiac/vascular device, implant, and graft	injuries & poisonings	0.958904	0.0439317	0.339465	24613	579	24034	3
250.41	Impaired fasting glucose	endocrine/metabolic	0.942669	0.0618859	0.340078	10338	276	10062	2
473	Diseases of the larynx and vocal cords	respiratory	1.03993	0.0410573	0.340272	20085	647	19438	3
710.1	Osteomyelitis	musculoskeletal	1.05497	0.0561389	0.340449	24167	355	23812	3
580	Nephritis; nephrosis; renal sclerosis	genitourinary	0.961383	0.0413853	0.341297	20529	658	19871	3
512.7	Shortness of breath	respiratory	1.01747	0.0183228	0.344424	19567	4499	15068	3
295	Schizophrenia and other psychotic disorders	mental disorders	1.04224	0.0438649	0.345541	19149	585	18564	3
264.9	Lack of normal physiological development, unspecified	endocrine/metabolic	0.911036	0.0989292	0.34629	9256	134	9122	1
450	Noninfectious disorders of lymphatic channels	circulatory system	0.942296	0.0631245	0.346418	27067	269	26798	3
131	Protozoan infection	infectious diseases	1.09887	0.100234	0.346883	9282	114	9168	1
389.4	Tinnitus	sense organs	1.06475	0.0667127	0.347004	13885	235	13650	2
686	Other local infections of skin and subcutaneous tissue	dermatologic	1.05387	0.0560009	0.348819	23126	355	22771	3
741.4	Joint effusions	musculoskeletal	1.04312	0.0451256	0.34953	23925	546	23379	3
275.51	Hypocalcemia	endocrine/metabolic	1.09326	0.0955575	0.350751	13140	116	13024	2
261	Vitamin deficiency	endocrine/metabolic	0.982858	0.0186879	0.354849	23046	3845	19201	3
204	Leukemia	neoplasms	0.923657	0.0863028	0.357474	14643	137	14506	2
655.1	Abnormality in fetal heart rate or rhythm	pregnancy complications	1.04646	0.0493981	0.35793	21024	557	20467	2
442	Other aneurysm	circulatory system	1.04405	0.0470477	0.359504	24505	486	24019	3
714	Rheumatoid arthritis and other inflammatory polyarthropathies	musculoskeletal	0.96434	0.0397168	0.360581	24840	711	24129	3
428	Congestive heart failure; nonhypertensive	circulatory system	0.980996	0.0210161	0.361254	25355	3000	22355	3
649	Other conditions or status of the mother complicating pregnancy, childbirth, or the puerperium	pregnancy complications	1.03145	0.0340212	0.362656	26270	1416	24854	3
53	Herpes zoster	infectious diseases	1.0632	0.0674624	0.363654	12035	219	11816	2
464	Acute sinusitis	respiratory	1.03817	0.0413156	0.364539	20581	645	19936	3
536.3	Gastroparesis	digestive	1.07615	0.0809782	0.36479	13227	155	13072	2
595	Hydronephrosis	genitourinary	0.946983	0.0602747	0.366123	26225	300	25925	3
516	Abnormal sputum	respiratory	1.07443	0.0796306	0.367305	14636	169	14467	2
580.1	Glomerulonephritis	genitourinary	0.94095	0.0676002	0.367925	20235	247	19988	3
371.2	Conjunctivitis, noninfectious	sense organs	0.928241	0.0827133	0.367979	19287	165	19122	2
512	Other symptoms of respiratory system	respiratory	1.01355	0.0149907	0.369441	22276	8141	14135	3
742	Derangement of joint, non-traumatic	musculoskeletal	1.05651	0.0612903	0.369761	19138	284	18854	2
81	Infection/inflammation of internal prosthetic device; implant; and graft	infectious diseases	1.06055	0.0656128	0.370293	21659	257	21402	2
850	Hemorrhage or hematoma complicating a procedure	injuries & poisonings	0.939066	0.0701936	0.370438	19609	225	19384	2
588.2	Secondary hyperparathyroidism (of renal origin)	genitourinary	0.958492	0.0473758	0.370864	20436	509	19927	3
270	Disorders of protein plasma/amino-acid transport and metabolism	endocrine/metabolic	0.952284	0.054881	0.372993	25453	362	25091	3
738	Other acquired musculoskeletal deformity	musculoskeletal	1.05733	0.0625987	0.373144	24867	269	24598	3
512.8	Cough	respiratory	1.01767	0.0196687	0.373148	18591	3601	14990	3
622.1	Polyp of corpus uteri	genitourinary	1.09194	0.0988312	0.373485	14470	108	14362	2
835	Internal derangement of knee	injuries & poisonings	1.05985	0.0659584	0.378201	21471	250	21221	2
433.8	Late effects of cerebrovascular disease	circulatory system	0.958212	0.0484824	0.378612	24668	469	24199	3
427.3	Other specified cardiac dysrhythmias	circulatory system	0.967357	0.037711	0.378832	19477	836	18641	3
694.2	Other dyschromia	dermatologic	1.06931	0.0761463	0.378839	12673	184	12489	2
359.2	Myopathy	neurological	1.06697	0.0738006	0.379736	25560	204	25356	3
428.1	Congestive heart failure (CHF) NOS	circulatory system	0.978978	0.0242535	0.381017	24644	2128	22516	3
596.5	Functional disorders of bladder	genitourinary	0.956358	0.0510019	0.381614	25649	410	25239	3
427.9	Palpitations	circulatory system	0.975288	0.02865	0.382461	19792	1434	18358	3
367.9	Blindness and low vision	sense organs	1.07485	0.0827316	0.382973	12963	158	12805	2
367.8	Hypermetropia	sense organs	0.935689	0.0764695	0.384705	8406	181	8225	1
696.4	Psoriasis	dermatologic	1.088	0.097407	0.38658	12525	105	12420	2
41.8	H. pylori	infectious diseases	1.08915	0.09884	0.387597	12900	109	12791	2
585.31	Renal dialysis	genitourinary	0.973055	0.0317421	0.389503	21067	1199	19868	3
443.7	Peripheral angiopathy in diseases classified elsewhere	circulatory system	0.918615	0.0995428	0.393784	4571	107	4464	1
724	Other and unspecified disorders of back	musculoskeletal	1.0544	0.0622588	0.394856	23402	279	23123	3
401.22	Hypertensive chronic kidney disease	circulatory system	0.975334	0.0295575	0.398124	17050	2070	14980	3
761	Cervicalgia	symptoms	1.02282	0.0267477	0.398903	25149	1611	23538	3
579	Other symptoms involving abdomen and pelvis	digestive	0.96607	0.0412348	0.402521	23633	667	22966	3
198.6	Secondary malignancy of bone	neoplasms	1.05563	0.0646738	0.402548	24197	262	23935	3
352	Disorders of other cranial nerves	neurological	0.926934	0.0908011	0.403385	13099	122	12977	2
350.3	Lack of coordination	neurological	0.943137	0.070122	0.40378	19942	225	19717	2
613.5	Mastodynia	genitourinary	0.955143	0.0550005	0.40404	25980	367	25613	3
726.3	Bursitis	musculoskeletal	1.07756	0.0897397	0.405177	11485	129	11356	2
264.2	Failure to thrive (childhood)	endocrine/metabolic	1.08497	0.0980191	0.40542	9273	151	9122	1
345.3	Convulsions	neurological	1.02895	0.0343008	0.405462	23904	983	22921	3
110.11	Dermatophytosis of nail	infectious diseases	0.967429	0.0398535	0.406038	22676	718	21958	3
401.2	Hypertensive heart and/or renal disease	circulatory system	0.978597	0.0260658	0.406516	17875	3000	14875	3
578.9	Hemorrhage of gastrointestinal tract	digestive	0.961979	0.046804	0.407566	23449	504	22945	3
496	Chronic airway obstruction	respiratory	1.02259	0.0269874	0.407895	22723	1630	21093	3
427.11	Paroxysmal supraventricular tachycardia	circulatory system	0.958718	0.0515251	0.413238	19134	419	18715	3
695.41	Cutaneous lupus erythematosus	dermatologic	0.929005	0.0902884	0.414717	12708	131	12577	2
379.2	Disorders of vitreous body	sense organs	0.964885	0.0441598	0.418242	24319	563	23756	3
722.6	Degeneration of intervertebral disc	musculoskeletal	1.02829	0.0345765	0.419768	24149	943	23206	3
580.31	Nephritis and nephropathy in diseases classified elsewhere	genitourinary	0.942153	0.0739016	0.420065	15547	206	15341	2
433.5	Cerebral aneurysm	circulatory system	1.08547	0.101761	0.42027	8750	102	8648	1
497	Bronchitis	respiratory	0.933447	0.0855221	0.420647	11591	144	11447	2
785	Abdominal pain	symptoms	1.0127	0.0157092	0.42182	22732	6569	16163	3
702	Degenerative skin conditions and other dermatoses	dermatologic	1.07543	0.0907358	0.422843	13638	114	13524	2
803	Fracture of upper limb	injuries & poisonings	1.04494	0.0549793	0.423964	19919	374	19545	2
290.1	Dementias	mental disorders	1.05274	0.0647604	0.427402	23652	280	23372	3
781	Symptoms involving nervous and musculoskeletal systems	symptoms	1.05914	0.0727269	0.4295	14323	202	14121	2
359	Muscular dystrophies and other myopathies	neurological	1.05761	0.071167	0.431227	25572	218	25354	3
474.2	Chronic tonsillitis and adenoiditis	respiratory	0.950049	0.0651463	0.431538	15256	293	14963	2
571.51	Cirrhosis of liver without mention of alcohol	digestive	1.03383	0.0424431	0.433057	23641	613	23028	3
278.4	Abnormal weight gain	endocrine/metabolic	1.03393	0.0426343	0.433787	18579	646	17933	3
277	Other disorders of metabolism	endocrine/metabolic	0.956322	0.0573327	0.436	14168	326	13842	2
276.14	Hypopotassemia	endocrine/metabolic	0.979672	0.0265174	0.43864	21063	1752	19311	3
535.9	Gastritis and duodenitis, NOS	digestive	1.05654	0.0710245	0.438712	13162	208	12954	2
514.2	Solitary pulmonary nodule	respiratory	0.97034	0.0391984	0.442423	25355	712	24643	3
706.1	Acne	dermatologic	0.960823	0.0524542	0.446115	24486	407	24079	3
702.2	Seborrheic keratosis	dermatologic	1.07419	0.0944015	0.448407	14592	105	14487	2
523	Gingival and periodontal diseases	digestive	1.06766	0.0865214	0.449262	20032	154	19878	2
790	Nonspecific findings on examination of blood	symptoms	1.03395	0.044129	0.449312	13696	558	13138	2
727.6	Rupture of tendon, nontraumatic	musculoskeletal	0.931678	0.0935731	0.449478	6857	124	6733	1
185	Cancer of prostate	neoplasms	0.968299	0.0428212	0.451871	25782	845	24937	3
530.11	GERD	digestive	1.01308	0.0173097	0.452904	22923	4845	18078	3
528	Diseases of the oral soft tissues, excluding lesions specific for gingiva and tongue	digestive	0.955699	0.06047	0.45366	25938	296	25642	3
508	Pulmonary collapse; interstitial and compensatory emphysema	respiratory	1.02324	0.0306708	0.453804	18923	1374	17549	2
364	Corneal opacity and other disorders of cornea	sense organs	1.07246	0.0934154	0.453944	13236	118	13118	2
624.9	stress incontinence, female	genitourinary	0.938282	0.0855587	0.456532	13392	136	13256	2
327.32	Obstructive sleep apnea	neurological	0.984392	0.021162	0.457251	23526	2825	20701	3
613	Other nonmalignant breast conditions	genitourinary	0.97047	0.0403536	0.457599	26230	699	25531	3
510	Other diseases of lung	respiratory	1.02756	0.0365977	0.457602	26063	851	25212	3
250.25	Diabetes type 2 with peripheral circulatory disorders	endocrine/metabolic	1.04265	0.0562368	0.45769	19678	345	19333	3
275.53	Disorders of phosphorus metabolism	endocrine/metabolic	0.959307	0.0560394	0.458486	19937	362	19575	2
110.12	Althete's foot	infectious diseases	1.05659	0.0743039	0.45881	12301	200	12101	2
281	Other deficiency anemia	hematopoietic	1.04714	0.0622079	0.459034	17527	284	17243	3
564	Functional digestive disorders	digestive	0.969584	0.0418225	0.460181	21048	616	20432	3
41.12	Methicillin resistant Staphylococcus aureus	infectious diseases	0.94613	0.0750745	0.460751	18667	196	18471	2
514	Abnormal findings examination of lungs	respiratory	1.02292	0.0309715	0.464288	25863	1201	24662	3
495.2	Asthma with exacerbation	respiratory	1.02585	0.034962	0.46538	22160	955	21205	3
357	Inflammatory and toxic neuropathy	neurological	0.968137	0.0444083	0.465893	25650	548	25102	3
174.1	Breast cancer [female]	neoplasms	0.972103	0.0389062	0.467087	24747	758	23989	3
291	Other specified nonpsychotic and/or transient mental disorders	mental disorders	1.03679	0.0498514	0.468574	23832	456	23376	3
295.1	Schizophrenia	mental disorders	1.03857	0.0523843	0.470023	19029	407	18622	3
722	Intervertebral disc disorders	musculoskeletal	1.02033	0.0279037	0.470815	24487	1481	23006	3
270.32	Paraproteinemia	endocrine/metabolic	0.939907	0.0860184	0.471234	13856	143	13713	2
256.4	Polycystic ovaries	endocrine/metabolic	0.958877	0.0583231	0.471526	24386	350	24036	3
255	Disorders of adrenal glands	endocrine/metabolic	1.03778	0.0518239	0.474286	24430	403	24027	3
174	Breast cancer	neoplasms	0.973245	0.0384354	0.480441	24756	777	23979	3
720.1	Spinal stenosis of lumbar region	musculoskeletal	1.03216	0.045005	0.481792	19135	542	18593	2
180.3	Cervical intraepithelial neoplasia [CIN] [Cervical dysplasia]	neoplasms	1.03946	0.0550285	0.481891	22863	385	22478	3
572	Ascites (non malignant)	digestive	1.03735	0.0523351	0.483466	23586	415	23171	3
327.4	Insomnia	neurological	1.02127	0.0300889	0.484167	21837	1257	20580	3
706.8	Other specified diseases of sebaceous glands	dermatologic	0.955621	0.0652255	0.486453	12845	262	12583	2
288.2	Elevated white blood cell count	hematopoietic	1.0259	0.037041	0.48991	23129	828	22301	3
365.11	Primary open angle glaucoma	sense organs	0.963458	0.0543188	0.493131	20071	393	19678	2
513.3	Hypoventilation	respiratory	0.95252	0.0711098	0.49393	25891	221	25670	3
612.2	Hypertrophy of breast (Gynecomastia)	genitourinary	1.04838	0.0692389	0.495003	24378	232	24146	3
796	Elevated prostate specific antigen [PSA]	genitourinary	1.04009	0.0581842	0.499304	13877	427	13450	2
627.1	Postmenopausal bleeding	genitourinary	1.04107	0.0597259	0.500374	12278	301	11977	2
276.5	Hypovolemia	endocrine/metabolic	1.0191	0.0281031	0.500695	21022	1561	19461	3
300.9	Posttraumatic stress disorder	mental disorders	1.03531	0.0516383	0.501564	19108	423	18685	3
994	Sepsis and SIRS	injuries & poisonings	0.950773	0.0757537	0.505179	25474	196	25278	3
411.2	Myocardial infarction	circulatory system	1.02203	0.0326998	0.505216	23732	1087	22645	3
614	Inflammatory diseases of female pelvic organs	genitourinary	1.02103	0.0312803	0.505804	24882	1352	23530	3
704	Diseases of hair and hair follicles	dermatologic	0.971978	0.0433216	0.511771	25432	594	24838	3
429.3	Symptoms involving cardiovascular system	circulatory system	1.03622	0.0543226	0.512501	22877	355	22522	3
362.2	Degeneration of macula and posterior pole of retina	sense organs	1.03608	0.0545576	0.515944	24194	366	23828	3
772.3	Muscle weakness	symptoms	1.02522	0.0385526	0.518214	24925	763	24162	3
550.2	Diaphragmatic hernia	digestive	1.03408	0.0519112	0.518538	25000	395	24605	3
288.1	Decreased white blood cell count	hematopoietic	0.972324	0.0435007	0.5188	22807	589	22218	3
244	Hypothyroidism	endocrine/metabolic	0.982271	0.0277624	0.519372	24840	1482	23358	3
963.1	Antineoplastic and immunosuppressive drugs causing adverse effects	injuries & poisonings	0.953175	0.0745482	0.520027	7749	188	7561	1
250.6	Polyneuropathy in diabetes	endocrine/metabolic	0.969247	0.0487691	0.521863	19952	492	19460	3
327.1	Hypersomnia	neurological	0.944469	0.0893574	0.522585	6529	131	6398	1
475.9	Postnasal drip	respiratory	1.05062	0.0772614	0.522705	10783	181	10602	2
401.21	Hypertensive heart disease	circulatory system	0.976012	0.0382921	0.526032	15962	1026	14936	3
474	Acute and chronic tonsillitis	respiratory	0.962455	0.0606921	0.528353	15299	336	14963	2
512.9	Other dyspnea	respiratory	1.01336	0.0210967	0.529423	18372	3032	15340	3
696	Psoriasis and related disorders	dermatologic	1.05983	0.0924533	0.529643	12526	118	12408	2
394.2	Mitral valve disease	circulatory system	0.943271	0.0929739	0.529907	13146	120	13026	2
530	Diseases of esophagus	digestive	1.01055	0.0167099	0.530105	23374	5355	18019	3
227.3	Benign neoplasm of pituitary gland and craniopharyngeal duct (pouch)	neoplasms	1.0661	0.102216	0.531199	14654	101	14553	2
578.8	Hemorrhage of rectum and anus	digestive	1.03025	0.0476044	0.531326	23240	478	22762	3
593.1	Gross hematuria	genitourinary	0.955624	0.0727967	0.532934	11722	199	11523	2
331.1	Hydrocephalus	neurological	1.059	0.092056	0.533498	18520	131	18389	2
710	Osteomyelitis, periostitis, and other infections involving bone	musculoskeletal	1.03341	0.0528308	0.533956	24215	403	23812	3
654	Other and unspecified complications of birth; puerperium affecting management of mother	pregnancy complications	0.958106	0.0690125	0.53517	14447	271	14176	2
155	Cancer of liver and intrahepatic bile duct	neoplasms	1.05436	0.0853853	0.535304	14202	142	14060	2
592	Cystitis and urethritis	genitourinary	0.964424	0.0586957	0.537132	20992	305	20687	3
425.1	Primary/intrinsic cardiomyopathies	circulatory system	0.982096	0.0293318	0.537945	25903	1363	24540	3
284	Aplastic anemia	hematopoietic	1.03958	0.0630255	0.53795	17539	279	17260	3
256	Ovarian dysfunction	endocrine/metabolic	0.966026	0.0565165	0.540813	24397	372	24025	3
292.4	Altered mental status	mental disorders	1.02211	0.0357651	0.540813	24234	913	23321	3
165	Cancer within the respiratory system	neoplasms	1.03162	0.0509621	0.541315	27151	417	26734	3
783	Fever of unknown origin	symptoms	0.985367	0.0242977	0.544045	24613	2231	22382	3
284.1	Pancytopenia	hematopoietic	1.04085	0.0663759	0.54637	17515	249	17266	3
433.21	Cerebral artery occlusion, with cerebral infarction	circulatory system	1.02042	0.033639	0.547825	24985	994	23991	3
327	Sleep disorders	neurological	1.0121	0.0200108	0.547853	23794	3354	20440	3
79.9	Viremia, NOS	infectious diseases	1.05074	0.0826184	0.549133	11825	152	11673	2
368	Visual disturbances	sense organs	1.02098	0.0346624	0.549176	25181	937	24244	3
742.9	Other derangement of joint	musculoskeletal	1.04961	0.0810266	0.550104	8554	155	8399	1
362.3	Other nondiabetic retinopathy	sense organs	0.955283	0.0766833	0.550787	24076	185	23891	3
593	Hematuria	genitourinary	0.982544	0.029676	0.552912	21913	1323	20590	3
647.1	Infections of genitourinary tract during pregnancy	pregnancy complications	1.04305	0.0711013	0.553283	21776	247	21529	2
375.1	Dry eyes	sense organs	0.973972	0.0447909	0.556	24101	561	23540	3
722.1	Displacement of intervertebral disc	musculoskeletal	0.972059	0.0482034	0.556593	23587	459	23128	3
726.1	Enthesopathy	musculoskeletal	1.02134	0.0360416	0.557943	22118	891	21227	3
274	Gout and other crystal arthropathies	endocrine/metabolic	1.01842	0.0312671	0.559384	26745	1211	25534	3
481	Influenza	respiratory	0.967557	0.0565151	0.559499	18073	343	17730	2
189.11	Malignant neoplasm of kidney, except pelvis	neoplasms	0.965381	0.0604809	0.560202	26969	299	26670	3
963	Poisoning by primarily systemic agents	injuries & poisonings	0.958764	0.0730455	0.564282	7756	195	7561	1
300.11	Generalized anxiety disorder	mental disorders	0.970856	0.0513638	0.564723	19043	415	18628	3
558	Noninfectious gastroenteritis	digestive	1.02454	0.0421065	0.564763	20952	632	20320	3
765	Cervical radiculitis	symptoms	1.02554	0.0439847	0.566418	24127	568	23559	3
594	Urinary calculus	genitourinary	1.02411	0.0416773	0.567517	26430	612	25818	3
153.3	Malignant neoplasm of rectum, rectosigmoid junction, and anus	neoplasms	0.966263	0.060064	0.567744	23822	306	23516	3
457	Encounter for long-term (current) use of anticoagulants, antithrombotics, aspirin	circulatory system	0.979566	0.0362365	0.568844	17583	902	16681	2
698	Pruritus and related conditions	dermatologic	0.976832	0.0412405	0.569775	25690	661	25029	3
418.1	Precordial pain	circulatory system	1.03064	0.0531282	0.569938	14597	397	14200	2
395.1	Nonrheumatic mitral valve disorders	circulatory system	0.978789	0.0377399	0.569985	24341	788	23553	3
747.1	Cardiac congenital anomalies	congenital anomalies	0.972109	0.0502157	0.573225	26758	446	26312	3
165.1	Cancer of bronchus; lung	neoplasms	1.02913	0.0513972	0.57633	27144	410	26734	3
530.9	Heartburn	digestive	0.945884	0.100859	0.581211	10460	105	10355	2
257	Testicular dysfunction	endocrine/metabolic	1.04017	0.0714885	0.581697	13449	211	13238	2
257.1	Testicular hypofunction	endocrine/metabolic	1.04017	0.0714885	0.581697	13449	211	13238	2
803.2	Fracture of radius and ulna	injuries & poisonings	0.961898	0.0706818	0.582592	19768	223	19545	2
275.6	Hypercalcemia	endocrine/metabolic	0.973105	0.0498196	0.584214	24556	438	24118	3
573	Other disorders of liver	digestive	0.979753	0.0380173	0.590547	23896	772	23124	3
428.4	Heart failure with preserved EF [Diastolic heart failure]	circulatory system	0.982193	0.0337372	0.594321	23632	1012	22620	3
585.34	Chronic Kidney Disease, Stage IV	genitourinary	0.979927	0.0381428	0.594994	20666	808	19858	3
990	Effects radiation NOS	injuries & poisonings	0.967995	0.0613042	0.595691	20473	289	20184	2
80	Postoperative infection	infectious diseases	0.966441	0.06446	0.596425	21665	263	21402	2
700	Corns and callosities	dermatologic	1.04641	0.0859302	0.597577	13808	148	13660	2
348.8	Encephalopathy, not elsewhere classified	neurological	0.966406	0.0655963	0.602412	18656	267	18389	2
427.7	Tachycardia NOS	circulatory system	0.984512	0.0301214	0.604311	19870	1326	18544	3
480	Pneumonia	respiratory	0.987052	0.0252681	0.606006	23868	1849	22019	3
216.1	Screening for malignant neoplasms of the skin	neoplasms	0.98857	0.0224141	0.608023	13284	4067	9217	2
627.2	Symptomatic menopause	genitourinary	0.975803	0.0479119	0.609185	22296	487	21809	3
136	Other infectious and parasitic diseases	infectious diseases	1.0365	0.0701485	0.609294	13976	214	13762	2
592.1	Cystitis	genitourinary	0.968344	0.0631898	0.610704	20973	261	20712	3
681.1	Cellulitis and abscess of fingers/toes	dermatologic	1.03788	0.0733621	0.612296	23006	205	22801	3
687	Symptoms affecting skin	dermatologic	1.01834	0.0360334	0.614077	7443	938	6505	1
253	Disorders of the pituitary gland and its hypothalamic control	endocrine/metabolic	0.967614	0.0662173	0.619057	24287	250	24037	3
345.1	Epilepsy	neurological	1.0236	0.0471785	0.620998	23554	515	23039	3
458.9	Hypotension NOS	circulatory system	1.01841	0.0371506	0.623413	23575	842	22733	3
513.4	Hyperventilation	respiratory	1.04534	0.0904755	0.624043	11515	144	11371	1
721.2	Spondylosis with myelopathy	musculoskeletal	0.958213	0.0872553	0.624698	12785	135	12650	2
587	Kidney replaced by transpant	genitourinary	0.981353	0.0385061	0.624952	20740	777	19963	3
800.3	Fracture of tibia and fibula	injuries & poisonings	0.962981	0.0777791	0.627692	19728	183	19545	2
823	Torus fracture	injuries & poisonings	0.962981	0.0777791	0.627692	19728	183	19545	2
707.1	Decubitus ulcer	dermatologic	0.970476	0.0618061	0.627766	26437	278	26159	3
291.8	Alteration of consciousness	mental disorders	1.02817	0.0573027	0.627823	19112	347	18765	2
465.2	Acute pharyngitis	respiratory	1.01735	0.0356738	0.629661	20672	964	19708	3
578.2	Blood in stool	digestive	1.01984	0.0408056	0.63028	23593	657	22936	3
681	Superficial cellulitis and abscess	dermatologic	1.01217	0.025192	0.631019	24089	1840	22249	3
295.3	Psychosis	mental disorders	1.03612	0.0740436	0.631767	18933	205	18728	3
339	Other headache syndromes	neurological	1.01358	0.0282457	0.633029	24133	1453	22680	3
947	Urticaria	dermatologic	0.966253	0.0725073	0.635883	12179	209	11970	2
452	Other venous embolism and thrombosis	circulatory system	1.01343	0.0282404	0.636749	22601	1461	21140	3
240	Simple and unspecified goiter	endocrine/metabolic	0.965579	0.0742587	0.637148	8402	195	8207	1
611.3	Lump or mass in breast	genitourinary	1.02021	0.0425098	0.637893	20151	631	19520	2
770	Myalgia and myositis unspecified	symptoms	0.984736	0.0327448	0.638545	25728	1050	24678	3
202	Cancer of other lymphoid, histiocytic tissue	neoplasms	0.961234	0.084195	0.638643	14656	140	14516	2
601	Inflammatory diseases of prostate	genitourinary	0.95753	0.0924997	0.638949	13609	137	13472	2
276.41	Acidosis	endocrine/metabolic	1.01659	0.035094	0.639263	20498	974	19524	3
362.4	Retinal vascular changes and abnomalities	sense organs	0.959372	0.0887392	0.640216	12999	135	12864	2
560.1	Paralytic ileus	digestive	1.03908	0.0820199	0.640217	16051	168	15883	2
531.4	Peptic ulcer, site unspecified	digestive	1.04591	0.0962147	0.640825	14548	112	14436	2
425	Cardiomyopathy	circulatory system	0.987014	0.028018	0.64083	26027	1499	24528	3
250.1	Type 1 diabetes	endocrine/metabolic	0.981038	0.0413269	0.643194	20136	660	19476	3
527	Diseases of the salivary glands	digestive	1.03981	0.0843466	0.643503	14200	148	14052	2
653	Problems associated with amniotic cavity and membranes	pregnancy complications	1.02861	0.0612853	0.645331	21493	341	21152	2
8	Intestinal infection	infectious diseases	1.02105	0.0453615	0.646061	26180	537	25643	3
286.2	Encounter for long-term (current) use of anticoagulants	hematopoietic	0.987089	0.0283119	0.646239	24378	1481	22897	3
279.1	Immunity deficiency	endocrine/metabolic	0.968279	0.0704664	0.647343	20933	225	20708	2
530.1	Esophagitis, GERD and related diseases	digestive	1.0078	0.0170186	0.64818	23137	5089	18048	3
415.21	Primary pulmonary hypertension	circulatory system	1.04335	0.0939316	0.651394	8533	117	8416	1
740.2	Osteoarthrosis, generalized	musculoskeletal	0.97991	0.0451093	0.652787	22471	555	21916	3
333	Extrapyramidal disease and abnormal movement disorders	neurological	1.03178	0.0695714	0.652974	23242	222	23020	3
782	Symptoms involving skin and other integumentary tissue	symptoms	0.98265	0.0390813	0.654271	8387	752	7635	1
578.1	Hematemesis	digestive	1.03846	0.0843116	0.654395	18526	157	18369	2
214.1	Lipoma of skin and subcutaneous tissue	neoplasms	0.958222	0.0955426	0.655115	14445	116	14329	2
285.1	Acute posthemorrhagic anemia	hematopoietic	0.982898	0.038648	0.655354	18043	810	17233	3
350.1	Abnormal involuntary movements	neurological	1.02101	0.0470335	0.658443	24602	490	24112	3
275.5	Disorders of calcium/phosphorus metabolism	endocrine/metabolic	0.982336	0.0405753	0.660489	24877	686	24191	3
374	Other disorders of eyelids	sense organs	0.968397	0.0733608	0.661576	13274	193	13081	2
381.11	Suppurative and unspecified otitis media	sense organs	0.976231	0.0549947	0.661801	24860	432	24428	3
705.8	Hyperhidrosis	dermatologic	0.965513	0.0810128	0.664864	13091	158	12933	2
743.11	Osteoporosis NOS	musculoskeletal	0.98196	0.0420653	0.665179	25301	633	24668	3
841	Sprains and strains of back and neck	injuries & poisonings	0.974806	0.0591712	0.666299	18777	318	18459	2
733	Other disorders of bone and cartilage	musculoskeletal	1.01776	0.0408426	0.666484	23671	665	23006	3
426.7	Abnormal electrocardiogram [ECG] [EKG]	circulatory system	0.979463	0.0482873	0.667387	10233	487	9746	2
371.1	Uveitis, noninfectious or NOS	sense organs	0.96394	0.0854857	0.667474	13289	143	13146	2
565	Anal and rectal conditions	digestive	0.982331	0.0418934	0.670449	24324	631	23693	3
509.2	Respiratory insufficiency	respiratory	1.03093	0.0717752	0.671278	9617	228	9389	1
313	Pervasive developmental disorders	mental disorders	0.973864	0.0624859	0.671692	21601	329	21272	2
531	Peptic ulcer (excl. esophageal)	digestive	1.02197	0.0512841	0.671747	26609	409	26200	3
292.3	Memory loss	mental disorders	0.977707	0.0532145	0.671814	23675	371	23304	3
577	Diseases of pancreas	digestive	1.01986	0.0465218	0.672431	26944	497	26447	3
539	Bariatric surgery	digestive	1.01215	0.0285903	0.672821	26159	1460	24699	3
382	Otalgia	sense organs	0.974481	0.0612252	0.672864	24687	293	24394	3
189.1	Cancer of kidney and renal pelvis	neoplasms	0.976119	0.0572859	0.67307	27001	333	26668	3
507	Pleurisy; pleural effusion	respiratory	1.01454	0.0342517	0.673338	23197	1019	22178	3
939	Atopic/contact dermatitis due to other or unspecified	dermatologic	0.987523	0.029837	0.673889	22913	1330	21583	3
381.1	Otitis media	sense organs	0.979512	0.0493947	0.675154	24918	518	24400	3
276	Disorders of fluid, electrolyte, and acid-base balance	endocrine/metabolic	0.992851	0.0172022	0.676635	23844	4969	18875	3
830	Dislocation	injuries & poisonings	1.02238	0.0537804	0.680628	26213	381	25832	3
643	Excessive vomiting in pregnancy	pregnancy complications	0.961375	0.0959691	0.681472	10116	133	9983	1
636.2	Early onset of delivery	pregnancy complications	0.961715	0.096775	0.686668	20559	131	20428	2
345	Epilepsy, recurrent seizures, convulsions	neurological	1.01215	0.0301461	0.688676	24149	1274	22875	3
386.9	Dizziness and giddiness (Light-headedness and vertigo)	sense organs	1.01035	0.0257514	0.689165	24448	1816	22632	3
155.1	Malignant neoplasm of liver, primary	neoplasms	1.03654	0.089753	0.689287	14196	130	14066	2
416	Cardiomegaly	circulatory system	1.01398	0.0348731	0.690601	24445	1011	23434	3
681.5	Cellulitis and abscess of leg, except foot	dermatologic	1.01937	0.0482097	0.690604	23135	463	22672	3
276.4	Acid-base balance disorder	endocrine/metabolic	1.01293	0.0324382	0.692146	20660	1140	19520	3
345.11	Generalized convulsive epilepsy	neurological	0.96997	0.0778512	0.69532	18582	193	18389	2
286.7	Other and unspecified coagulation defects	hematopoietic	1.02519	0.0639695	0.697371	18626	287	18339	2
362.9	Retinal edema	sense organs	0.965588	0.0901248	0.697607	12988	129	12859	2
573.7	Abnormal results of function study of liver	digestive	1.03071	0.0780273	0.69828	12823	177	12646	2
276.12	Hyposmolality and/or hyponatremia	endocrine/metabolic	1.01568	0.0404467	0.700448	15618	718	14900	2
735	Acquired foot deformities	musculoskeletal	0.985637	0.0376741	0.700964	25111	787	24324	3
562.2	Diverticulitis	digestive	1.03025	0.0780023	0.702423	11285	165	11120	2
297	Suicidal ideation or attempt	mental disorders	1.02551	0.0660501	0.702906	14341	262	14079	2
288	Diseases of white blood cells	hematopoietic	0.98791	0.0320282	0.704114	23388	1112	22276	3
411.3	Angina pectoris	circulatory system	1.01749	0.0457693	0.704758	23033	509	22524	3
110	Dermatophytosis / Dermatomycosis	infectious diseases	1.01107	0.0292579	0.706607	22981	1343	21638	3
949	Allergies, other	injuries & poisonings	0.983918	0.0436124	0.710077	22502	574	21928	3
747	Cardiac and circulatory congenital anomalies	congenital anomalies	0.983671	0.0443854	0.710699	26858	567	26291	3
427.8	Sinoatrial node dysfunction (Bradycardia)	circulatory system	0.968428	0.086741	0.711492	10070	137	9933	2
442.1	Aortic aneurysm	circulatory system	0.97789	0.0604656	0.711563	13333	284	13049	2
771.2	Cramp of limb	symptoms	1.03874	0.10312	0.712443	7695	101	7594	1
300.4	Dysthymic disorder	mental disorders	1.03168	0.0849039	0.71338	10439	145	10294	2
455	Hemorrhoids	circulatory system	1.01425	0.0385632	0.713732	21810	743	21067	3
246	Other disorders of thyroid	endocrine/metabolic	0.974752	0.0697825	0.714022	13003	211	12792	2
351	Other peripheral nerve disorders	neurological	1.01077	0.0298647	0.71992	25120	1297	23823	3
555	Inflammatory bowel disease and other gastroenteritis and colitis	digestive	0.980756	0.0549924	0.723822	20878	365	20513	3
747.11	Cardiac shunt/ heart septal defect	congenital anomalies	0.977016	0.0659712	0.724498	26595	259	26336	3
727.4	Ganglion and cyst of synovium, tendon, and bursa	musculoskeletal	1.03256	0.0921778	0.72816	11498	130	11368	2
495	Asthma	respiratory	0.993385	0.0192646	0.730466	24105	3528	20577	3
766	Neuralgia, neuritis, and radiculitis NOS	symptoms	0.983226	0.0492362	0.731173	24012	455	23557	3
433.2	Occlusion of cerebral arteries	circulatory system	1.01147	0.0333001	0.731878	24992	1012	23980	3
251.1	Hypoglycemia	endocrine/metabolic	0.978476	0.0637956	0.733046	18423	273	18150	3
550.4	Umbilical hernia	digestive	1.01983	0.0579385	0.734615	24902	332	24570	3
394	Rheumatic disease of the heart valves	circulatory system	1.01471	0.043475	0.737026	24171	584	23587	3
569.2	Gastrointestinal complications	digestive	0.980782	0.05784	0.737251	24217	333	23884	3
690	Erythematosquamous dermatosis	dermatologic	0.970718	0.0886127	0.737339	12718	132	12586	2
690.1	Seborrheic dermatitis	dermatologic	0.970718	0.0886127	0.737339	12718	132	12586	2
274.1	Gout	endocrine/metabolic	1.01073	0.0318754	0.737809	26710	1165	25545	3
560	Intestinal obstruction without mention of hernia	digestive	1.01562	0.046517	0.738968	21021	508	20513	3
599.9	Other abnormality of urination	genitourinary	1.01469	0.0440035	0.740333	20971	570	20401	3
771	Musculoskeletal symptoms referable to limbs	symptoms	0.988484	0.0353439	0.743117	23632	889	22743	3
706	Diseases of sebaceous glands	dermatologic	0.989381	0.0326188	0.743452	24630	1060	23570	3
626.11	Absent or infrequent menstruation	genitourinary	1.01811	0.057553	0.755123	22179	369	21810	3
994.1	Systemic inflammatory response syndrome (SIRS)	injuries & poisonings	0.989644	0.0334462	0.755617	21725	1022	20703	2
153.2	Colon cancer	neoplasms	1.01916	0.061101	0.756141	23906	283	23623	3
709	Diffuse diseases of connective tissue	dermatologic	0.984439	0.050687	0.757004	23768	430	23338	3
180	Cervical cancer and dysplasia	neoplasms	1.0155	0.0497363	0.757138	22925	464	22461	3
694	Dyschromia and Vitiligo	dermatologic	1.0214	0.0684781	0.757156	12695	226	12469	2
994.2	Sepsis	injuries & poisonings	0.977578	0.0738228	0.758708	25501	203	25298	3
414	Other forms of chronic heart disease	circulatory system	1.01247	0.0416255	0.765886	23284	648	22636	3
567	Peritonitis and retroperitoneal infections	digestive	0.979389	0.0700226	0.766143	19479	219	19260	2
276.11	Hyperosmolality and/or hypernatremia	endocrine/metabolic	1.02224	0.0742725	0.767093	15103	203	14900	2
110.1	Dermatophytosis	infectious diseases	1.00907	0.0304934	0.767274	22944	1234	21710	3
737	Curvature of spine	musculoskeletal	1.0198	0.0663641	0.767715	24861	250	24611	3
728.7	Fasciitis	musculoskeletal	1.0208	0.0709936	0.771807	11450	213	11237	2
433	Cerebrovascular disease	circulatory system	0.993066	0.0241194	0.772984	25906	2083	23823	3
401	Hypertension	circulatory system	0.995456	0.0160881	0.777103	24920	12526	12394	3
625	Pain and other symptoms associated with female genital organs	genitourinary	1.0119	0.0424376	0.780467	20381	653	19728	2
208	Benign neoplasm of colon	neoplasms	1.00762	0.0273191	0.781077	25443	1674	23769	3
214	Lipoma	neoplasms	0.981515	0.0683445	0.784854	14489	227	14262	2
870	Open wounds of head; neck; and trunk	injuries & poisonings	0.985214	0.054839	0.785898	20302	366	19936	2
274.11	Gouty arthropathy	endocrine/metabolic	1.01382	0.0507804	0.786989	26085	431	25654	3
503	Pulmonary congestion and hypostasis	respiratory	1.016	0.0592884	0.788944	17884	335	17549	2
535	Gastritis and duodenitis	digestive	0.989749	0.0388334	0.790745	24570	738	23832	3
656	Other perinatal conditions of fetus or newborn	pregnancy complications	1.01613	0.0605203	0.791446	26870	377	26493	3
331	Other cerebral degenerations	neurological	1.02094	0.0785276	0.791856	18567	178	18389	2
706.2	Sebaceous cyst	dermatologic	1.01562	0.0588665	0.792285	24445	309	24136	3
737.3	Kyphoscoliosis and scoliosis	musculoskeletal	1.01852	0.0704332	0.794427	24836	222	24614	3
573.5	Jaundice (not of newborn)	digestive	0.975455	0.0961645	0.796083	18654	124	18530	2
367.1	Myopia	sense organs	0.989406	0.0414846	0.797388	24758	643	24115	3
772.2	Spasm of muscle	symptoms	0.987575	0.0487659	0.797659	24542	461	24081	3
509.1	Respiratory failure	respiratory	0.991336	0.0345271	0.801017	23129	972	22157	3
840.3	Joint/ligament sprain	injuries & poisonings	0.981618	0.0737498	0.801379	8039	196	7843	1
38.3	Bacteremia	infectious diseases	1.01184	0.0471741	0.802958	18986	515	18471	2
377	Disorders of optic nerve and visual pathways	sense organs	0.981406	0.07547	0.803599	13133	194	12939	2
626.8	Infertility, female	genitourinary	0.978475	0.0875723	0.803763	7577	157	7420	1
197	Chemotherapy	neoplasms	0.992265	0.0313587	0.804425	24793	1196	23597	3
182	Malignant neoplasm of uterus	neoplasms	1.02566	0.102385	0.804588	12483	101	12382	2
196	Radiotherapy	neoplasms	0.984484	0.0633481	0.805027	15089	288	14801	2
605	Erectile dysfunction [ED]	genitourinary	0.991623	0.0341704	0.805538	25093	1227	23866	3
626.13	Irregular menstrual cycle	genitourinary	1.01264	0.0514449	0.807106	22275	454	21821	3
280	Iron deficiency anemias	hematopoietic	0.994407	0.0235815	0.812018	18992	2285	16707	3
380	Disorders of external ear	sense organs	1.01744	0.0734422	0.813896	9488	190	9298	1
433.3	Cerebral ischemia	circulatory system	1.00786	0.033367	0.81438	25115	1021	24094	3
389	Hearing loss	sense organs	1.00711	0.0308735	0.81843	26066	1188	24878	3
513	Respiratory abnormalities	respiratory	0.989273	0.048889	0.825399	26122	474	25648	3
250.3	Insulin pump user	endocrine/metabolic	0.993876	0.0278712	0.825567	20843	1552	19291	3
327.3	Sleep apnea	neurological	0.995642	0.0201351	0.828295	23829	3184	20645	3
285.21	Anemia in chronic kidney disease	hematopoietic	0.991902	0.0376679	0.829093	18060	844	17216	3
689	Disorder of skin and subcutaneous tissue NOS	dermatologic	1.01365	0.0629602	0.829492	26075	272	25803	3
707.2	Chronic ulcer of leg or foot	dermatologic	1.01035	0.0480607	0.830389	26510	467	26043	3
509.8	Dependence on respirator [Ventilator] or supplemental oxygen	respiratory	0.988175	0.0557148	0.830936	17896	347	17549	2
479	Other upper respiratory disease	respiratory	1.00746	0.0352103	0.832861	20140	906	19234	3
420	Carditis	circulatory system	0.990535	0.0455953	0.834775	25169	536	24633	3
433.31	Transient cerebral ischemia	circulatory system	1.00704	0.0340142	0.836681	25075	977	24098	3
573.6	Nonspecific elevation of levels of transaminase or lactic acid dehydrogenase [LDH]	digestive	0.984336	0.0770474	0.837642	12964	175	12789	2
153	Colorectal cancer	neoplasms	0.990532	0.0465167	0.837958	23980	504	23476	3
593.2	Microscopic hematuria	genitourinary	1.01255	0.061957	0.840489	7177	285	6892	1
379	Other disorders of eye	sense organs	1.00757	0.0379803	0.842667	24473	774	23699	3
202.2	Non-Hodgkins lymphoma	neoplasms	0.982941	0.0880014	0.844984	14644	128	14516	2
275	Disorders of mineral metabolism	endocrine/metabolic	0.994906	0.0262493	0.845727	25694	1703	23991	3
612	Breast conditions, congenital or relating to hormones	genitourinary	1.01226	0.062974	0.846529	24417	282	24135	3
642	Hypertension complicating pregnancy, childbirth, and the puerperium	pregnancy complications	1.00816	0.0432967	0.851039	26917	686	26231	3
458	Hypotension	circulatory system	0.994067	0.0322776	0.853725	23799	1117	22682	3
571.5	Other chronic nonalcoholic liver disease	digestive	1.00606	0.0328176	0.85403	23939	1037	22902	3
735.3	Hallux valgus (Bunion)	musculoskeletal	0.985884	0.0775741	0.854594	13736	176	13560	2
687.4	Disturbance of skin sensation	dermatologic	1.00504	0.0274731	0.85489	22154	1575	20579	3
851	Complications of transplants and reattached limbs	injuries & poisonings	0.990665	0.0517617	0.856215	19789	405	19384	2
741	Symptoms and disorders of the joints	musculoskeletal	0.994889	0.0283267	0.856442	24565	1441	23124	3
362	Other retinal disorders	sense organs	0.993742	0.0350306	0.857778	24556	911	23645	3
727	Other disorders of synovium, tendon, and bursa	musculoskeletal	1.00529	0.0296469	0.858808	22594	1351	21243	3
170	Cancer of bone and connective tissue	neoplasms	1.01404	0.0791076	0.860114	22487	171	22316	2
411.1	Unstable angina (intermediate coronary syndrome)	circulatory system	0.989875	0.0578181	0.860282	18371	331	18040	2
199	Neoplasm of uncertain behavior	neoplasms	0.992038	0.0457238	0.861215	24414	524	23890	3
759	Other and unspecified congenital anomalies	congenital anomalies	1.01211	0.0696043	0.862747	21871	247	21624	2
250.24	Type 2 diabetes with neurological manifestations	endocrine/metabolic	1.00578	0.0333375	0.862823	20343	1054	19289	3
292	Neurological disorders	mental disorders	0.995551	0.0258525	0.863057	24841	1780	23061	3
386	Vertiginous syndromes and other disorders of vestibular system	sense organs	0.992287	0.0449958	0.863378	12760	557	12203	2
41	Bacterial infection NOS	infectious diseases	1.00455	0.0264434	0.863783	24492	1676	22816	3
371.21	Allergic conjunctivitis	sense organs	1.01599	0.0927597	0.864214	10748	132	10616	1
315	Develomental delays and disorders	mental disorders	1.00976	0.0587379	0.868626	26301	361	25940	3
371	Inflammation of the eye	sense organs	0.993756	0.0381858	0.869715	24289	755	23534	3
78	Viral warts & HPV	infectious diseases	1.00811	0.0503	0.872462	21377	441	20936	3
550	Abdominal hernia	digestive	1.00436	0.0271331	0.872748	25863	1542	24321	3
401.1	Essential hypertension	circulatory system	0.99742	0.0162164	0.873427	24510	12105	12405	3
285	Other anemias	hematopoietic	1.00257	0.0161561	0.873883	21894	5995	15899	3
327.7	Sleep related movement disorders	neurological	1.01492	0.0939232	0.874714	11149	118	11031	2
611	Abnormal findings on mammogram or breast exam	genitourinary	0.995384	0.0301915	0.878216	25002	1302	23700	3
614.5	Inflammatory disease of cervix, vagina, and vulva	genitourinary	1.00518	0.0341667	0.879811	24650	1098	23552	3
386.2	Peripheral or central vertigo	sense organs	0.986468	0.0903813	0.880182	12344	126	12218	2
429.2	Abnormal function study of cardiovascular system	circulatory system	0.989119	0.0733928	0.881494	12317	192	12125	2
289.3	Personal history of diseases of blood and blood-forming organs	hematopoietic	0.988216	0.0797695	0.88187	12628	168	12460	2
411.8	Other chronic ischemic heart disease, unspecified	circulatory system	0.993534	0.044214	0.88335	23257	566	22691	3
627	Menopausal and postmenopausal disorders	genitourinary	0.995322	0.0320133	0.883562	22735	1170	21565	3
509	Respiratory failure, insufficiency, arrest	respiratory	1.00406	0.0280426	0.885065	23671	1527	22144	3
751.2	Congenital anomalies of urinary system	congenital anomalies	0.990162	0.0689599	0.886	26450	229	26221	3
292.1	Aphasia/speech disturbance	mental disorders	1.00754	0.0525098	0.886289	23801	400	23401	3
726	Peripheral enthesopathies and allied syndromes	musculoskeletal	1.00348	0.0247869	0.888447	22925	2016	20909	3
611.1	Abnormal mammogram	genitourinary	0.99429	0.0417596	0.890929	24415	645	23770	3
509.3	Pulmonary insufficiency or respiratory failure following trauma and surgery	respiratory	0.989594	0.0767162	0.891538	9585	196	9389	1
216	Benign neoplasm of skin	neoplasms	0.996992	0.0222981	0.892517	13287	4139	9148	2
790.6	Other abnormal blood chemistry	symptoms	0.995273	0.0353769	0.893447	25376	885	24491	3
480.1	Bacterial pneumonia	respiratory	1.00777	0.0602503	0.897823	22592	298	22294	3
306	Other mental disorder	mental disorders	1.00606	0.0475065	0.898874	18936	515	18421	3
378	Strabismus and other disorders of binocular eye movements	sense organs	0.99081	0.074534	0.901422	24139	197	23942	3
579.8	Nonspecific abnormal findings in stool contents	digestive	0.987955	0.0985711	0.902156	12998	104	12894	2
614.52	Vaginitis and vulvovaginitis	genitourinary	1.00456	0.0371046	0.902314	24510	916	23594	3
334	Degenerative disease of the spinal cord	neurological	1.01135	0.0920346	0.90239	13124	126	12998	2
472	Chronic pharyngitis and nasopharyngitis	respiratory	1.00548	0.044727	0.902734	19921	545	19376	3
525	Other diseases of the teeth and supporting structures	digestive	1.00961	0.0797471	0.90451	13483	168	13315	2
962	Poisoning by hormones and synthetic substitutes	injuries & poisonings	1.00938	0.0789656	0.905851	7730	169	7561	1
379.9	Pain, swelling or discharge of eye	sense organs	0.989346	0.0915918	0.906902	8454	131	8323	1
426.31	Right bundle branch block	circulatory system	0.989089	0.0948818	0.90795	5401	110	5291	1
381	Otitis media and Eustachian tube disorders	sense organs	0.995347	0.0407082	0.908778	25079	729	24350	3
287	Purpura and other hemorrhagic conditions	hematopoietic	0.996097	0.0350621	0.911191	23800	919	22881	3
394.7	Disease of tricuspid valve	circulatory system	1.00705	0.0634266	0.911776	19225	272	18953	2
425.2	Secondary/extrinsic cardiomyopathies	circulatory system	0.993506	0.0589418	0.911991	20315	315	20000	2
801.1	Fracture of foot	injuries & poisonings	0.991052	0.081524	0.912207	19714	169	19545	2
560.4	Other intestinal obstruction	digestive	1.00674	0.0617354	0.91338	16165	282	15883	2
264.3	Delayed milestones	endocrine/metabolic	1.01108	0.105364	0.916685	9244	122	9122	1
452.2	Deep vein thrombosis [DVT]	circulatory system	1.0037	0.0355039	0.917075	22064	888	21176	3
381.2	Eustachian tube disorders	sense organs	0.992137	0.076267	0.917563	20057	195	19862	2
41.4	E. coli	infectious diseases	0.993607	0.0627025	0.918524	18753	282	18471	2
840	Sprains and strains	injuries & poisonings	1.00299	0.0300869	0.920895	24129	1271	22858	3
871	Open wounds of extremities	injuries & poisonings	0.995212	0.0485061	0.921179	24958	473	24485	3
707	Chronic ulcer of skin	dermatologic	1.00381	0.0384429	0.921261	26705	739	25966	3
287.3	Thrombocytopenia	hematopoietic	0.99655	0.0355356	0.922529	23789	893	22896	3
411	Ischemic Heart Disease	circulatory system	0.997985	0.020913	0.923145	25262	3175	22087	3
198.4	Secondary malignant neoplasm of liver	neoplasms	0.993685	0.067564	0.925294	24179	241	23938	3
415	Pulmonary heart disease	circulatory system	1.00243	0.0264123	0.926673	24998	1698	23300	3
279.7	Other immunological findings	endocrine/metabolic	1.00367	0.0451898	0.935392	14099	535	13564	2
550.1	Inguinal hernia	digestive	1.00435	0.0559821	0.938195	24904	353	24551	3
189	Cancer of urinary organs (incl. kidney and bladder)	neoplasms	0.996333	0.0473799	0.938202	27144	495	26649	3
555.1	Regional enteritis	digestive	0.995127	0.0635563	0.938729	20813	274	20539	3
278.11	Morbid obesity	endocrine/metabolic	0.99852	0.0204462	0.942266	20921	3464	17457	3
526	Diseases of the jaws	digestive	1.00666	0.0931799	0.94321	8931	119	8812	1
313.1	Attention deficit hyperactivity disorder	mental disorders	0.995111	0.0694052	0.943709	21536	264	21272	2
980	Encounter for long-term (current) use of antibiotics	infectious diseases	0.99574	0.062451	0.945504	22136	292	21844	2
276.13	Hyperpotassemia	endocrine/metabolic	0.997943	0.0302532	0.945746	20619	1319	19300	3
575	Other biliary tract disease	digestive	0.996175	0.0573814	0.946752	25882	323	25559	3
634	Miscarriage; stillbirth	pregnancy complications	1.00366	0.0564181	0.948395	20817	389	20428	2
681.7	Cellulitis and abscess of trunk	dermatologic	0.996646	0.0532646	0.949715	23183	398	22785	3
532	Dysphagia	digestive	0.998272	0.0294353	0.953138	20392	1356	19036	3
297.1	Suicidal ideation	mental disorders	0.995754	0.0731131	0.953594	14294	215	14079	2
483	Acute bronchitis and bronchiolitis	respiratory	0.997512	0.0461789	0.956971	22718	517	22201	3
804	Fracture of hand or wrist	injuries & poisonings	0.996502	0.0656218	0.957418	19803	258	19545	2
411.4	Coronary atherosclerosis	circulatory system	0.998838	0.0227214	0.959189	24798	2607	22191	3
585.1	Acute renal failure	genitourinary	1.0011	0.0221607	0.96046	22391	2760	19631	3
276.1	Electrolyte imbalance	endocrine/metabolic	1.00092	0.0193688	0.961938	22674	3689	18985	3
280.1	Iron deficiency anemias, unspecified or not due to blood loss	hematopoietic	0.99882	0.0252331	0.962685	18785	1963	16822	3
281.1	Megaloblastic anemia	hematopoietic	1.00419	0.0956525	0.965127	9959	114	9845	2
771.1	Swelling of limb	symptoms	0.998777	0.0318715	0.969381	23800	1136	22664	3
244.4	Hypothyroidism NOS	endocrine/metabolic	1.00109	0.0299193	0.970837	24673	1261	23412	3
218.1	Uterine leiomyoma	neoplasms	0.998799	0.03332	0.971224	25413	1072	24341	3
977	Personal history of allergy to medicinal agents	injuries & poisonings	0.998132	0.0518768	0.971244	22620	417	22203	3
743.1	Osteoporosis	musculoskeletal	1.00139	0.0390776	0.971741	25378	735	24643	3
264	Lack of normal physiological development	endocrine/metabolic	1.00253	0.0716406	0.971866	9415	293	9122	1
38	Septicemia	infectious diseases	1.00101	0.0304875	0.973497	24283	1249	23034	3
415.2	Chronic pulmonary heart disease	circulatory system	0.998973	0.0328824	0.975075	24499	1076	23423	3
275.3	Disorders of magnesium metabolism	endocrine/metabolic	0.998539	0.0470949	0.975231	24730	500	24230	3
727.1	Synovitis and tenosynovitis	musculoskeletal	1.00121	0.0397943	0.975833	22128	710	21418	3
473.4	Voice disturbance	respiratory	1.0015	0.0511753	0.976559	19893	409	19484	3
380.4	Impacted cerumen	sense organs	0.998737	0.0466823	0.978405	25777	495	25282	3
599.3	Dysuria	genitourinary	0.999355	0.0322533	0.984028	21210	1097	20113	3
751.21	Cystic kidney disease	congenital anomalies	1.00175	0.0997521	0.986033	14688	102	14586	2
512.1	Wheezing	respiratory	1.00081	0.0483298	0.98671	16565	481	16084	3
561	Symptoms involving digestive system	digestive	0.999497	0.0302906	0.986754	21701	1261	20440	3
704.1	Alopecia	dermatologic	0.999143	0.0535603	0.987224	25378	382	24996	3
465	Acute upper respiratory infections of multiple or unspecified sites	respiratory	0.999727	0.020186	0.989204	22133	3343	18790	3
215	Other benign neoplasm of connective and other soft tissue	neoplasms	1.00092	0.0796996	0.990785	14385	168	14217	2
285.2	Anemia of chronic disease	hematopoietic	1.0003	0.0297019	0.991932	18550	1409	17141	3
348.7	Coma	neurological	1.00048	0.0621018	0.993854	8650	281	8369	1
599.4	Urinary incontinence	genitourinary	0.999796	0.0336964	0.995165	21215	995	20220	3
569	Other disorders of intestine	digestive	1.00024	0.0399746	0.99527	24511	693	23818	3
348	Other conditions of brain	neurological	1.00018	0.0360099	0.996074	23870	873	22997	3
218	Benign neoplasm of uterus	neoplasms	1.00016	0.0332694	0.996272	25417	1076	24341	3
420.2	Pericarditis	circulatory system	0.999763	0.0550516	0.996561	25034	374	24660	3
626.12	Excessive or frequent menstruation	genitourinary	1.0001	0.03751	0.997795	22649	870	21779	3
289	Other diseases of blood and blood-forming organs	hematopoietic	1.00006	0.0447598	0.998869	12907	533	12374	2
858	Complication of internal orthopedic device	injuries & poisonings	1.00009	0.0759604	0.999087	8603	181	8422	1

### Sheet: STable19
Supplementary Table 19. Phenome-wide associations between PAU PRS and 627 traits in Yale-Penn EUR samples. Traits labeled in bold are pBonferroni < 0.05.
Phenotype	Description	Group	beta	se	OR	Pvalue	Type	Ntotal	Ncase	Ncontrol
f1_cocev	Ever used: Cocaine	Cocaine	0.280995	0.0326669	1.32445	7.84613e-18	binary	5690	3767	1923
d_TobDep	Tobacco Dependence (DSM-IV)	Tobacco	0.274471	0.0324768	1.31583	2.88117e-17	binary	5220	3257	1963
d3_cig10	>100 cigarettes lifetime	Tobacco	0.261228	0.0317826	1.29852	2.04854e-16	binary	5688	3862	1826
i_1_2	Truancy, suspended or expelled from school	Conduct Disorder	0.258004	0.032219	1.29434	1.16764e-15	binary	5676	3909	1767
d_TobDep_Box3	Criteria: Used more than intended	Tobacco	0.230868	0.0292713	1.25969	3.09095e-15	binary	5691	2996	2695
e_DSM5_SxCT	DSM-5 criterion count	Alcohol	0.38437	0.0488071	NA	4.04365e-15	continuous	5692	NA	NA
d_FTND	Fagerström Test for Nicotine Dependence	Tobacco	0.291098	0.0373547	NA	7.74051e-15	continuous	5692	NA	NA
e_DSM5_Dia	Alcohol use disorder (DSM-5)	Alcohol	0.273548	0.035224	1.31462	8.10283e-15	binary	5239	3600	1639
a_edu_attained	Education	Demographics	-0.164538	0.0213948	NA	1.71617e-14	continuous	5688	NA	NA
e_AlcDependence	Alcohol Dependence (DSM-IV)	Alcohol	0.262795	0.0352114	1.30056	8.43533e-14	binary	4745	2935	1810
f1d_cocw	Regularly use	Cocaine	0.224329	0.030067	1.25148	8.58896e-14	binary	5690	3015	2675
f_DSM5_Dia	Cocaine use disorder (DSM-5)	Cocaine	0.226542	0.0304691	1.25426	1.04451e-13	binary	5574	2911	2663
b7b_drn1	Years: Alcohol to intoxication	Medical	0.807785	0.108422	NA	1.07105e-13	continuous	5659	NA	NA
f_CocDependence	Cocaine Dependence (DSM-IV)	Cocaine	0.228255	0.0310113	1.25641	1.83363e-13	binary	5402	2682	2720
e_AlcoholAbuse	Alcohol Abuse	Alcohol	0.229745	0.0318359	1.25828	5.33261e-13	binary	5679	3624	2055
d_TobDep_Box4	Criteria: Unsuccessful effort to decrease use	Tobacco	0.212519	0.0294727	1.23679	5.56575e-13	binary	5691	3251	2440
b7a_alcy	Years: Alcohol	Medical	0.869714	0.121844	NA	1.06667e-12	continuous	5669	NA	NA
g1_opiev	Ever used: Opiates	Opiate	0.217875	0.0307117	1.24343	1.30078e-12	binary	5690	3159	2531
e31	Sought treatment	Alcohol	0.209766	0.0296251	1.23339	1.43424e-12	binary	5691	2551	3140
e_AlcDep_Var3	Criteria: Used more than intended	Alcohol	0.214841	0.0304878	1.23966	1.83101e-12	binary	5691	3464	2227
e_AlcDep_Var4	Criteria: Reduction in other activties	Alcohol	0.207635	0.0295987	1.23076	2.29985e-12	binary	5691	2261	3430
a17b_hhi	Household income	Demographics	-0.212921	0.0306692	NA	4.28734e-12	continuous	5637	NA	NA
d4e_pack	Frequent use	Tobacco	0.200295	0.0289577	1.22176	4.61866e-12	binary	5691	2849	2842
f_CocAbuse	Cocaine Abuse	Cocaine	0.200672	0.0297692	1.22222	1.57386e-11	binary	5690	2865	2825
f_Coc_Var2	Abuse criteria: Use in hazardous situations	Cocaine	0.19853	0.0297121	1.21961	2.36052e-11	binary	5690	2809	2881
e_AlcAb_Var4	Abuse criteria: Continued use despite social/interpersonal problems	Alcohol	0.198428	0.0298864	1.21948	3.14903e-11	binary	5691	3036	2655
f_DSM5_SxCT	DSM-5 criterion count	Cocaine	0.403763	0.0607981	NA	3.40477e-11	continuous	5692	NA	NA
h1a_mjn	Number of times used	Marijuana	3.80482	0.573578	NA	3.59762e-11	continuous	5431	NA	NA
e13_blko	Blackout	Alcohol	0.191445	0.0291463	1.211	5.08584e-11	binary	5689	3142	2547
b1_healt	Health rating	Medical	0.0926301	0.0141186	NA	5.82467e-11	continuous	5691	NA	NA
f_CocDepBox4	Criteria: Used more than intended	Cocaine	0.192919	0.0294942	1.21279	6.11343e-11	binary	5690	2569	3121
e_AlcAb_Var2	Abuse criteria: Use in hazardous situations	Alcohol	0.196836	0.0303238	1.21754	8.51883e-11	binary	5691	3272	2419
f_CocDepBox2	Criteria: Continued use despite physical/psychological problems	Cocaine	0.191318	0.0295361	1.21084	9.32986e-11	binary	5690	2651	3039
g_OpDepBox6	Criteria: Withdrawal	Opiate	0.193493	0.0303333	1.21348	1.78346e-10	binary	5690	2238	3452
f_CocDepBox3	Criteria: Unsuccessful effort to decrease use	Cocaine	0.188464	0.0296259	1.20739	1.99866e-10	binary	5690	2586	3104
d_TobDep_Box7	Criteria: Tolerance	Tobacco	0.184668	0.0291598	1.20282	2.40478e-10	binary	5691	2421	3270
g_OPDependence	Opiate Dependence (DSM-IV)	Opiate	0.194499	0.0307353	1.2147	2.48027e-10	binary	5518	2278	3240
e_AlcDep_Var2	Criteria: Unsuccessful effort to decrease use	Alcohol	0.183637	0.0291674	1.20158	3.05481e-10	binary	5691	2810	2881
d15	Sought treatment	Tobacco	0.188439	0.0301006	1.20736	3.84253e-10	binary	5691	1773	3918
f24	Sought treatment	Cocaine	0.186714	0.0298852	1.20528	4.16482e-10	binary	5690	2128	3562
e5_evryd	Frequent use	Alcohol	0.193189	0.0309249	1.21311	4.18324e-10	binary	5689	3598	2091
g_OpDepBox5	Criteria: Tolerance	Opiate	0.18775	0.0304022	1.20653	6.59397e-10	binary	5690	2146	3544
h21	Sought treatment	Other drug	0.237961	0.0387226	1.26866	7.98211e-10	binary	5684	4658	1026
g1d_opiu	Regularly use	Opiate	0.185079	0.0301531	1.20331	8.3585e-10	binary	5690	2451	3239
f3_cocda	Frequent use	Cocaine	0.181432	0.0295856	1.19893	8.65419e-10	binary	5690	2575	3115
d16_1_irrsx	Withdrawal symptom: Irritablility	Tobacco	0.175538	0.0286949	1.19189	9.51119e-10	binary	5691	2705	2986
z5_hmttt	Frequent drug/alcohol use in household	Environment	0.180188	0.0298371	1.19744	1.55025e-09	binary	5378	2038	3340
e_AlcAb_Var1	Abuse criteria: Failure to fulfill obligations	Alcohol	0.177011	0.0293769	1.19364	1.68578e-09	binary	5691	2466	3225
h1_mj	Ever used: Marijuana	Marijuana	0.229864	0.0383446	1.25843	2.03889e-09	binary	5682	4637	1045
d_TobDep_Box1	Criteria: Time spent obtaining/using	Tobacco	0.172923	0.0288461	1.18877	2.03893e-09	binary	5691	2825	2866
d16_3_rstsx	Withdrawal symptom: Restlessness	Tobacco	0.171002	0.0286137	1.18649	2.2837e-09	binary	5691	2487	3204
f_Coc_Var4	Abuse criteria: Continued use despite social/interpersonal problems	Cocaine	0.176154	0.0296092	1.19262	2.69273e-09	binary	5690	2457	3233
f_CocDepBox7	Criteria: Reduction in other activties	Cocaine	0.176765	0.0297134	1.19335	2.69783e-09	binary	5690	2171	3519
f5_cocde	Craving	Cocaine	0.176206	0.0297328	1.19268	3.09799e-09	binary	5690	2168	3522
g_DSM5_Dia	Opiate use disorder (DSM-5)	Opiate	0.179914	0.0304032	1.19711	3.26671e-09	binary	5603	2404	3199
f_CocDepBox1	Criteria: Time spent obtaining/using	Cocaine	0.174235	0.0295811	1.19034	3.85987e-09	binary	5690	2336	3354
g_DSM5_SxCT	DSM-5 criterion count	Opiate	0.367701	0.062521	NA	4.30435e-09	continuous	5692	NA	NA
d_TobDep_Box5	Criteria: Withdrawal	Tobacco	0.169197	0.0288189	1.18435	4.33035e-09	binary	5691	2533	3158
h2a_mjwk	Regularly use	Marijuana	0.179653	0.0306201	1.1968	4.43381e-09	binary	5682	3310	2372
z5_subst	Aware of household members using drugs and alcohol	Environment	0.169479	0.0289915	1.18469	5.04128e-09	binary	5377	2643	2734
g_OpDepBox4	Criteria: Used more than intended	Opiate	0.177478	0.0304153	1.1942	5.37366e-09	binary	5690	2108	3582
g11_11_g	Withdrawal symptom: Stomach ache	Opiate	0.179589	0.0307941	1.19672	5.47968e-09	binary	5690	1979	3711
g_OpDepBox2	Criteria: Continued use despite physical/psychological problems	Opiate	0.175409	0.0302	1.19173	6.31288e-09	binary	5690	2216	3474
g7_1_opi	Symptom of use: Depression	Opiate	0.180128	0.0312071	1.19737	7.83303e-09	binary	5690	1809	3881
g11g_pro	Withdrawal symptom: Intefere with functioining	Opiate	0.175695	0.0305339	1.19207	8.7108e-09	binary	5690	2041	3649
g_OpDepBox7	Criteria: Reduction in other activties	Opiate	0.177107	0.0308458	1.19376	9.37446e-09	binary	5690	1932	3758
g7	Symptom of use: Number of these problems	Opiate	0.126522	0.0221456	NA	1.1653e-08	continuous	5690	NA	NA
g3_opidl	Frequent use	Opiate	0.171974	0.0301932	1.18765	1.22814e-08	binary	5690	2334	3356
g_OpDepBox1	Criteria: Time spent obtaining/using	Opiate	0.172973	0.03042	1.18883	1.29932e-08	binary	5690	2120	3570
g11_9_mu	Withdrawal symptom: Craving	Opiate	0.173145	0.0307087	1.18904	1.71722e-08	binary	5690	2009	3681
b10_outp	Number of outpatient psychiatric treatment	Medical	0.181257	0.0321627	1.19872	1.74421e-08	binary	5692	4196	1496
g7_6_opi	Symptom of use: Decreased social contact	Opiate	0.172476	0.030638	1.18824	1.80742e-08	binary	5690	1974	3716
g11_13_s	Withdrawal symptom: Nose running	Opiate	0.171717	0.0306349	1.18734	2.07928e-08	binary	5690	2024	3666
d_TobDep_Box6	Criteria: Continued use despite problems	Tobacco	0.162538	0.0290595	1.17649	2.2281e-08	binary	5691	2145	3546
e1a_alca	Age of first use	Alcohol	-0.269773	0.048209	NA	2.29936e-08	continuous	5582	NA	NA
g11_2_tr	Withdrawal symptom: Pupil dilation	Opiate	0.170684	0.0305693	1.18612	2.35722e-08	binary	5690	2052	3638
g11_3_st	Withdrawal symptom: Chills	Opiate	0.168064	0.0304596	1.18301	3.43671e-08	binary	5690	2097	3593
g22	Sought treatment	Opiate	0.167827	0.0304765	1.18273	3.65527e-08	binary	5690	2057	3633
e_AlcDep_Var1	Criteria: Tolerance	Alcohol	0.162565	0.0295544	1.17653	3.7863e-08	binary	5691	2799	2892
g11_5_st	Withdrawal symptom: Sweating	Opiate	0.168385	0.0307741	1.18339	4.45858e-08	binary	5690	1938	3752
g_OPAbuse	Opiate Abuse	Opiate	0.163569	0.0301597	1.17771	5.84682e-08	binary	5690	2314	3376
g11	Withdrawal symptom: Sum	Opiate	0.437871	0.0810342	NA	6.80019e-08	continuous	5690	NA	NA
g_OP_Var4	Abuse criteria: Continued use despite social/interpersonal problems	Opiate	0.164343	0.0305222	1.17862	7.27053e-08	binary	5690	2065	3625
g5_opide	Craving	Opiate	0.163836	0.0304482	1.17802	7.41513e-08	binary	5690	2041	3649
g11_15_n	Withdrawal symptom: Muscle pain	Opiate	0.168019	0.0312285	1.18296	7.43597e-08	binary	5690	1765	3925
g_OpDepBox3	Criteria: Unsuccessful effort to decrease use	Opiate	0.161709	0.0302895	1.17552	9.35678e-08	binary	5690	2205	3485
f_CocDepBox6	Criteria: Withdrawal	Cocaine	0.158125	0.0296353	1.17131	9.51671e-08	binary	5690	2227	3463
f_CocDepBox5	Criteria: Tolerance	Cocaine	0.159455	0.0300611	1.17287	1.13072e-07	binary	5690	2025	3665
g11_8_ya	Withdrawal symptom: Insomnia	Opiate	0.162773	0.0309069	1.17677	1.39016e-07	binary	5690	1922	3768
d16_2_nervsx	Withdrawal symptom: Anxiety	Tobacco	0.151403	0.0287496	1.16347	1.39212e-07	binary	5691	2304	3387
e_AlcDep_Var7	Criteria: Withdrawal	Alcohol	0.155383	0.0297985	1.16811	1.84351e-07	binary	5691	2040	3651
e_AlcDep_Var6	Criteria: Continued use despite physical/psychological problems	Alcohol	0.153389	0.0295774	1.16578	2.14849e-07	binary	5691	2102	3589
e26_5_wdhrt1	Withdrawal symptom: Increased heart rate	Alcohol	0.17907	0.0345412	1.1961	2.16887e-07	binary	5688	1176	4512
z6_smkrs	Household members cigarette smokers	Environment	0.16512	0.0319692	1.17953	2.40472e-07	binary	5368	3781	1587
g11_1_fl	Withdrawal symptom: Depressed mood	Opiate	0.157967	0.0308618	1.17113	3.07922e-07	binary	5690	1867	3823
f_Coc_Var1	Abuse criteria: Failure to fulfill obligations	Cocaine	0.149673	0.0298483	1.16145	5.31826e-07	binary	5690	2058	3632
g11_4_di	Withdrawal symptom: Increased heart rate	Opiate	0.155998	0.0312616	1.16882	6.03512e-07	binary	5690	1764	3926
f12_8_st	Withdrawal symptom: Increased appetite	Cocaine	0.167821	0.0336403	1.18272	6.07936e-07	binary	5690	1294	4396
e25	Symptom of use: Number psychological problems	Alcohol	0.100562	0.0202162	NA	6.7408e-07	continuous	5686	NA	NA
e_AlcDep_Var5	Criteria: Time spent obtaining/using	Alcohol	0.148652	0.0299192	1.16027	6.74837e-07	binary	5691	1970	3721
d16_7_descigsx	Withdrawal symptom: Craving	Tobacco	0.150024	0.0302089	1.16186	6.8273e-07	binary	5691	1805	3886
g11f_pro	Withdrawal symptom: Length time multiple symptoms	Opiate	0.281867	0.0578831	NA	1.14904e-06	continuous	5619	NA	NA
g7_2_opi	Symptom of use: Trouble concentrating	Opiate	0.151602	0.0316524	1.1637	1.67127e-06	binary	5690	1654	4036
d16_8_appsx	Withdrawal symptom: Increased appetite	Tobacco	0.139172	0.0291019	1.14932	1.73346e-06	binary	5691	2078	3613
e25_depr	Symptom of use: Depression	Alcohol	0.145399	0.0309767	1.1565	2.6817e-06	binary	5685	1640	4045
e14_drnk	Craving	Alcohol	0.143152	0.0311787	1.15391	4.40388e-06	binary	5689	1621	4068
g11_7_no	Withdrawal symptom: Nausea	Opiate	0.14114	0.0307562	1.15159	4.45406e-06	binary	5690	1919	3771
g_OP_Var2	Abuse criteria: Use in hazardous situations	Opiate	0.13807	0.0307992	1.14806	7.36345e-06	binary	5690	1939	3751
g7_3_opi	Symptom of use: Paranoia	Opiate	0.232469	0.0525249	1.26171	9.60505e-06	binary	5690	444	5246
f12g_pro	Withdrawal symptom: Intefere with functioining	Cocaine	0.132947	0.0303458	1.14219	1.18107e-05	binary	5690	1878	3812
h1_hal	Ever used: Hallucinogens	Other drug	0.128584	0.029605	1.13722	1.40352e-05	binary	5681	2422	3259
g_OP_Var1	Abuse criteria: Failure to fulfill obligations	Opiate	0.134807	0.0310951	1.14432	1.45563e-05	binary	5690	1805	3885
f12	Withdrawal symptom: Sum	Cocaine	0.174542	0.0406777	NA	1.8094e-05	continuous	5690	NA	NA
e26_1_wdshk1	Withdrawal symptom: Shaking	Alcohol	0.152159	0.0358918	1.16435	2.24131e-05	binary	5688	1044	4644
f12_1_st	Withdrawal symptom: Depressed mood	Cocaine	0.130242	0.0307991	1.1391	2.35001e-05	binary	5690	1736	3954
g11_6_ey	Withdrawal symptom: Fever	Opiate	0.13359	0.0317395	1.14292	2.56551e-05	binary	5690	1658	4032
e25_para	Symptom of use: Paranoia	Alcohol	0.184023	0.0442327	1.20204	3.17777e-05	binary	5681	619	5062
f12_6_st	Withdrawal symptom: Craving	Cocaine	0.124196	0.0301042	1.13224	3.69871e-05	binary	5690	1955	3735
e26_10_wdfidg1	Withdrawal symptom: Restlessness	Alcohol	0.127737	0.0316275	1.13625	5.37276e-05	binary	5688	1543	4145
e26_4_wddepr1	Withdrawal symptom: Depressed mood	Alcohol	0.122138	0.0304654	1.12991	6.09564e-05	binary	5688	1778	3910
d1a_tob	Ever used: tobacco	Tobacco	0.185998	0.0466717	1.20442	6.74112e-05	binary	5691	5116	575
h1_sed	Ever used: Sedatives	Sedatives	0.117106	0.0295249	1.12424	7.29857e-05	binary	5682	2267	3415
h_mj_DSM5_Dia	Marijuana use disorder (DSM-5)	Marijuana	0.126051	0.0318064	1.13434	7.3988e-05	binary	5259	2417	2842
g11_14_f	Withdrawal symptom: Yawning	Opiate	0.132884	0.0341633	1.14212	0.000100378	binary	5690	1285	4405
b7h_cocy	Years: Cocaine	Medical	0.313485	0.0809275	NA	0.000108425	continuous	5668	NA	NA
i_ASPD_criterion_A7	Criteria: Lack of remorse	Anti-Social Personality Disorder	0.110716	0.0289868	1.11708	0.000133701	binary	5674	2313	3361
g11_10_p	Withdrawal symptom: Diarrhea	Opiate	0.12102	0.031994	1.12865	0.0001552	binary	5690	1577	4113
e26_2_wdinsom1	Withdrawal symptom: Insomnia	Alcohol	0.125118	0.0331443	1.13328	0.000160037	binary	5688	1304	4384
b4b_ernu	Number of emergency room visits	Medical	0.468868	0.125319	NA	0.000184829	continuous	5635	NA	NA
d1d_toba	Age of first use	Tobacco	-0.229162	0.0617459	NA	0.000208337	continuous	5111	NA	NA
h_mj_Var2	Abuse criteria: Use in hazardous situations	Marijuana	0.117377	0.0316666	1.12454	0.000210024	binary	5683	1774	3909
e_AlcAb_Var3	Abuse criteria: Legal problems	Alcohol	0.208082	0.0562458	1.23131	0.00021601	binary	5691	369	5322
d16_6_deprsx	Withdrawal symptom: Depressed mood	Tobacco	0.124858	0.033802	1.13299	0.000220928	binary	5691	1240	4451
d16_9_slpsx	Withdrawal symptom: Insomnia	Tobacco	0.121577	0.0329146	1.12928	0.000220993	binary	5691	1351	4340
e24	Symptom of use: Number health problems	Alcohol	0.0324852	0.00879013	NA	0.000221402	continuous	5683	NA	NA
i_ASPD_criterion_A2_4	Criteria: Lied to get out of trouble	Anti-Social Personality Disorder	0.115131	0.0311761	1.12202	0.000221692	binary	5677	1694	3983
f12_3_st	Withdrawal symptom: Sleepy	Cocaine	0.11176	0.0303251	1.11824	0.000228353	binary	5690	1870	3820
h2a_othw	Regularly use	Other drug	0.124597	0.0341548	1.13269	0.000264278	binary	5681	1283	4398
i_ASPD_criterion_A	Criterion count	Anti-Social Personality Disorder	0.10558	0.029311	1.11135	0.00031572	binary	5678	2393	3285
i_ASPD_criterion_A2	Criteria: Deceitfulness	Anti-Social Personality Disorder	0.10814	0.0300764	1.1142	0.000323755	binary	5677	1954	3723
h1d_sedi	Ever injected	Sedatives	0.105666	0.0296473	1.11145	0.000365105	binary	5683	2126	3557
b_Anxiolytics	Ever used: Anxiolytics	Medical	0.133755	0.0375902	1.14311	0.000373338	binary	5692	912	4780
g11_12_h	Withdrawal symptom: Eyes running	Opiate	0.120179	0.0338513	1.1277	0.000384936	binary	5690	1286	4404
t4_1_pan	Symptom: Shortness of breath	Panic Disorder	0.133572	0.0383874	1.1429	0.000502223	binary	5666	871	4795
d18_hprob	Symptom of use: Health problems	Tobacco	0.11409	0.0331319	1.12085	0.000574228	binary	5691	1280	4411
e13a	Number of blackouts	Alcohol	2.22151	0.645266	NA	0.000585913	continuous	2348	NA	NA
i_ASPD_criterion_A6	Criteria: Irresponsibility	Anti-Social Personality Disorder	0.0998459	0.0291517	1.105	0.000614698	binary	5676	1963	3713
f12_2_st	Withdrawal symptom: Restlessness	Cocaine	0.105386	0.0307694	1.11114	0.000614712	binary	5690	1755	3935
b7j_cany	Years: Cannabis	Medical	0.333865	0.0981125	NA	0.000671415	continuous	5677	NA	NA
b3_9_liv	Liver disease	Medical	0.132521	0.0393023	1.1417	0.000746682	binary	5691	845	4846
t4_count	Symptom: Sum of reactions	Panic Disorder	0.142738	0.0423899	NA	0.000764229	continuous	5666	NA	NA
i_CD_criterion_A	Criteria: Persistant pattern of behavior	Conduct Disorder	0.129577	0.0392133	1.13835	0.00095173	binary	5676	886	4790
h1_stim	Ever used: Stimulants	Stimulants	0.100463	0.0304377	1.10568	0.000964677	binary	5682	1758	3924
h1d_stim	Ever injected	Stimulants	0.100448	0.0305189	1.10567	0.000997113	binary	5682	1736	3946
b_Antidepressants	Ever used: Antidepressants	Medical	0.0937648	0.028545	1.0983	0.00102052	binary	5692	2169	3523
i_ASPD_criterion_A1	Criteria: Unlawful behaviors	Anti-Social Personality Disorder	0.0952143	0.0290574	1.09989	0.00105003	binary	5678	2678	3000
e26_3_wdanx1	Withdrawal symptom: Anxiety	Alcohol	0.101881	0.0313378	1.10725	0.00114974	binary	5688	1586	4102
t4_2_pan	Symptom: Heart racing	Panic Disorder	0.119689	0.0369798	1.12715	0.00120963	binary	5666	951	4715
t11_pand	Cause substance use	Panic Disorder	0.138673	0.0430225	1.14875	0.00126737	binary	5666	657	5009
t2	Frequent episodes	Panic Disorder	0.15071	0.0468057	1.16266	0.00128227	binary	5666	543	5123
e25_thin	Symptom of use: Clouded thinking	Alcohol	0.0998108	0.0310842	1.10496	0.00132282	binary	5685	1603	4082
e24_live	Symptom of use: Liver Disease	Alcohol	0.250334	0.0783396	1.28445	0.00139591	binary	5679	182	5497
i_CD_criterion_B1	Criteria: Bullies/threatens others	Conduct Disorder	0.189429	0.0593532	1.20856	0.00141512	binary	5677	335	5342
h1_oth	Ever used: Other drugs	Other drug	0.106256	0.0333186	1.11211	0.00142722	binary	5681	1578	4103
e26_9_wdhear1	Withdrawal symptom: Hallucinations	Alcohol	0.242863	0.0762506	1.27489	0.00144719	binary	5688	191	5497
i_ASPD_criterion_A1_9	Criteria: Been arrested (for any reason)	Anti-Social Personality Disorder	0.103848	0.0326636	1.10943	0.00147618	binary	5677	1409	4268
e25_seei	Symptom of use: Visual hallucination	Alcohol	0.220339	0.0693426	1.2465	0.00148526	binary	5680	235	5445
a14c_chi	Number of children	Demographics	0.0552871	0.0174826	NA	0.00157295	continuous	5692	NA	NA
a9_mstat_divorced	Divorced	Demographics	0.114725	0.0364474	1.12157	0.00164566	binary	5692	1093	4599
f_Coc_Var3	Abuse criteria: Legal problems	Cocaine	0.163892	0.0522266	1.17809	0.00170055	binary	5690	443	5247
t4_13_pa	Symptom: Nausea	Panic Disorder	0.147591	0.0472286	1.15904	0.00177786	binary	5666	534	5132
i_ASPD_criterion_A2_1	Criteria: Deceitful	Anti-Social Personality Disorder	0.105046	0.0338543	1.11076	0.00191653	binary	5677	1278	4399
t7d	Panic attack for no definable reason	Panic Disorder	0.132864	0.0428945	1.14209	0.00195188	binary	5666	665	5001
e24_memo	Symptom of use: Memory problems	Alcohol	0.140252	0.0452812	1.15056	0.00195256	binary	5682	576	5106
d16_4_concnsx	Withdrawal symptom: Difficulty concentrating	Tobacco	0.0927256	0.029949	1.09716	0.00196073	binary	5691	1810	3881
t1_pancd	Ever have panic attack	Panic Disorder	0.111309	0.035981	1.11774	0.00197778	binary	5666	1026	4640
t4_8_pan	Symptom: Trembling	Panic Disorder	0.125833	0.0408371	1.13409	0.00206075	binary	5666	752	4914
a9_mstat_married	Ever married	Demographics	-0.110237	0.0358054	0.895621	0.00207842	binary	5692	1179	4513
t_diago	Panic disorder	Panic Disorder	0.156509	0.0510147	1.16942	0.00215561	binary	5232	456	4776
b_No_MedicalProbs	Number of medical problems	Medical	0.0630794	0.0205811	NA	0.00218746	continuous	5691	NA	NA
j_boxe	Criteria: Psychomotor agitation/retardation	Depression	0.0897514	0.0294337	1.0939	0.00229393	binary	5672	1938	3734
e26_6_wdnaus1	Withdrawal symptom: Nausea	Alcohol	0.112788	0.037432	1.11939	0.00258558	binary	5688	918	4770
j_boxb	Criteria: Loss of interest	Depression	0.0847834	0.0282481	1.08848	0.00268755	binary	5672	3239	2433
h_mjAbuse	Marijuana Abuse	Stimulants	0.0908086	0.0303749	1.09506	0.00279354	binary	5683	2263	3420
h4_mjdes	Craving	Marijuana	0.110504	0.0370722	1.11684	0.00287524	binary	5682	1009	4673
h1d_otha	Ever injected	Other drug	0.0994223	0.0333937	1.10453	0.00290818	binary	5683	1526	4157
t_criterion_count	Criterion count	Panic Disorder	0.0251296	0.00844872	NA	0.00294835	continuous	5666	NA	NA
t_criterion_B	Criteria: Concern about panic attacks	Panic Disorder	0.125705	0.0423311	1.13395	0.00298227	binary	5666	686	4980
f12_4_st	Withdrawal symptom: Insomnia	Cocaine	0.0936137	0.0316048	1.09814	0.00305642	binary	5690	1577	4113
g7_5_opi	Symptom of use: Nervousness	Opiate	0.132504	0.0448103	1.14168	0.00310654	binary	5690	620	5070
b7c_hery	Years: Heroin	Medical	0.191111	0.0646617	NA	0.00313402	continuous	5678	NA	NA
e25_jump	Symptom of use: Nervousness	Alcohol	0.114092	0.0386603	1.12086	0.00316597	binary	5684	847	4837
e26_7_wdweak1	Withdrawal symptom: Weakness	Alcohol	0.0908849	0.0312982	1.09514	0.00368614	binary	5688	1576	4112
j_boxg	Criteria: Worthlessness/excessive guilt	Depression	0.0796452	0.0279667	1.0829	0.00440141	binary	5672	2715	2957
d17_jit	Symptom of use: Psychological problems	Tobacco	0.125261	0.0439913	1.13344	0.00440779	binary	5691	624	5067
j29_mse_	Prescribed medication	Depression	0.107586	0.037952	1.11359	0.00458574	binary	3768	1094	2674
i_CD_criterion_B11	Criteria: Lying	Conduct Disorder	0.095504	0.0337339	1.10021	0.00463883	binary	5677	1280	4397
t4_9_pan	Symptom: Flushes/chills	Panic Disorder	0.118468	0.0422786	1.12577	0.00507765	binary	5666	690	4976
i_ASPD_criterion_A1_7	Criteria: Fraud, drug dealing, prostitution	Anti-Social Personality Disorder	0.0910974	0.032656	1.09538	0.00527724	binary	5675	1533	4142
g_OP_Var3	Abuse criteria: Legal problems	Opiate	0.118765	0.0425975	1.12611	0.00530201	binary	5690	714	4976
f12_5_st	Withdrawal symptom: Oversleeping	Cocaine	0.0898836	0.0323999	1.09405	0.00553386	binary	5690	1424	4266
e26_8_wdache1	Withdrawal symptom: Headaches	Alcohol	0.0965455	0.0348919	1.10136	0.00565764	binary	5688	1115	4573
a17_jobn	Employed	Demographics	-0.0929265	0.0335846	0.91126	0.0056586	binary	4070	2313	1757
j_box_count	Criterion count	Depression	0.136643	0.049609	NA	0.0058989	continuous	5692	NA	NA
e1_alcev	Ever used: Alcohol	Alcohol	0.283253	0.10375	1.32744	0.00633076	binary	5679	5574	105
h1_pcp	Ever used: PCP	Other drug	0.106528	0.039025	1.11241	0.00633854	binary	5682	876	4806
t4_12_pa	Symptom: Fear of going crazy	Panic Disorder	0.119943	0.0442381	1.12743	0.00670193	binary	5666	616	5050
t_criterion_A	Criteria: Panic attacks	Panic Disorder	0.109518	0.0405	1.11574	0.0068482	binary	5666	765	4901
i_ASPD_criterion_A1_4	Criteria: Breaking/entering	Anti-Social Personality Disorder	-0.186789	0.0694371	0.829618	0.00714408	binary	5676	232	5444
t4_7_pan	Symptom: Sweating	Panic Disorder	0.104779	0.0390577	1.11047	0.00730338	binary	5666	828	4838
i_ASPD_criterion_A3	Criteria: Impulsivity	Anti-Social Personality Disorder	0.0816987	0.0307088	1.08513	0.007804	binary	5677	1649	4028
b3_15_st	STD	Medical	0.108969	0.0417572	1.11513	0.00906539	binary	5690	717	4973
t4_3_pan	Symptom: Dizziness	Panic Disorder	0.105594	0.0405215	1.11137	0.00916376	binary	5666	760	4906
h1a_sedn	Number of times used	Sedatives	1.26582	0.490511	NA	0.00988874	continuous	5409	NA	NA
b_Antipsychotics	Ever used: Antipsychotics	Medical	0.121053	0.0472369	1.12868	0.0103869	binary	5692	534	5158
i_CD_criterion_B	Criteria: Significant impairment	Conduct Disorder	0.103083	0.0409644	1.10858	0.0118559	binary	5677	789	4888
e24_feet	Symptom of use: Feet numbness	Alcohol	0.183716	0.0732067	1.20167	0.0120885	binary	5681	205	5476
b3_5_epi	Epilepsy/seizure	Medical	0.140968	0.0563786	1.15139	0.0124059	binary	5691	351	5340
j_boxf	Criteria: Fatigue	Depression	0.0685563	0.0278817	1.07096	0.0139389	binary	5672	2848	2824
M_A_I	Criteria: Inattention	ADHD	0.100153	0.0407318	NA	0.0139684	continuous	5692	NA	NA
M_A_II	Criteria: Hyperactivity-impulsivity	ADHD	0.0840146	0.0344823	NA	0.0148625	continuous	5692	NA	NA
j_boxa	Criteria: Depressed mood	Depression	0.0679374	0.0279569	1.0703	0.0150958	binary	5672	3109	2563
t4_4_pan	Symptom: Chest tightness	Panic Disorder	0.100571	0.0414335	1.1058	0.0152125	binary	5666	719	4947
s1_agpho	Ever agoraphobic	Agoraphobia	0.0847462	0.034989	1.08844	0.015432	binary	5666	1091	4575
i_CD_criterion_B14	Criteria: Ran away	Conduct Disorder	0.206517	0.0856558	1.22939	0.0159086	binary	5677	153	5524
i_ASPD_diago	Anti-Social Personality Disorder	Anti-Social Personality Disorder	0.10319	0.0429025	1.1087	0.0161627	binary	5692	713	4979
h10a_6_m	Withdrawal symptom: Craving	Marijuana	0.0893209	0.0374306	1.09343	0.0170186	binary	5682	995	4687
z3_witne	Witness/experience violent crime before age 13	Environment	0.110067	0.0461492	1.11635	0.0170781	binary	5376	622	4754
j_diagnosis	Major Depressive Disorder	Depression	0.0695377	0.0292288	1.07201	0.017356	binary	5285	3041	2244
n6_suich	Hospitalization following attempt	Suicide	0.175284	0.0740238	1.19158	0.0178875	binary	5666	201	5465
h_ot_Var4	Abuse criteria: Continued use despite social/interpersonal problems	Other drug	0.104978	0.0444453	1.11069	0.0181782	binary	5683	653	5030
t4_11_pa	Symptom: Fear you might die	Panic Disorder	0.112242	0.0476652	1.11878	0.0185323	binary	5666	515	5151
j1	Ever depressed	Depression	0.0663916	0.0285785	1.06865	0.020172	binary	5672	3468	2204
j36_epis	Number of episodes	Depression	0.522344	0.225303	NA	0.0204878	continuous	3332	NA	NA
f12_7_st	Withdrawal symptom: Slowed down	Cocaine	0.0782057	0.0343842	1.08135	0.022938	binary	5690	1185	4505
f12_9_st	Withdrawal symptom: Nightmares	Cocaine	0.0961212	0.0423155	1.10089	0.0231146	binary	5690	705	4985
j_boxh	Criteria: Difficulty concentrating	Depression	0.0626453	0.0277935	1.06465	0.0241988	binary	5672	2854	2818
p1_anxio	Ever anxious	Anxiety	0.0753547	0.0334913	1.07827	0.0244505	binary	5667	1223	4444
z_1_parents	Caregiver: Parent	Environment	-0.100276	0.0449166	0.904587	0.0255819	binary	5533	4925	608
h_ot_DepBox7	Criteria: Continued use despite physical/psychological problems	Other drug	0.0882734	0.0396538	1.09229	0.0260074	binary	5682	841	4841
o_treatment	Sought treatment	PTSD	0.102064	0.0460051	1.10745	0.0265184	binary	5668	570	5098
d16_5_hsdsx	Withdrawal symptom: Decreased heart rate	Tobacco	0.124624	0.056227	1.13272	0.0266614	binary	5691	366	5325
l_B	Criteria: Social/occupational dysfunction	Schizophrenia	0.223343	0.100996	1.25025	0.0270085	binary	5671	108	5563
b3_4_unc	Unconscious > 5 min	Medical	0.0862995	0.0390731	1.09013	0.0271978	binary	5690	827	4863
h2a_stim	Regularly use	Stimulants	0.0875928	0.0401241	1.09154	0.0290324	binary	5682	777	4905
h_mj_DSM5_SxCT	DSM-5 criterion count	Marijuana	0.0906775	0.0415452	NA	0.0291045	continuous	5692	NA	NA
j3b_mse_	Length of severe episode	Depression	2.90116	1.33922	NA	0.0303572	continuous	3389	NA	NA
l_A2	Criteria: Hallucinations	Schizophrenia	0.165205	0.0766679	1.17964	0.0311763	binary	5671	197	5474
e_AlcAbWODep	Alcohol Abuse without Dependence	Alcohol	-0.0937897	0.0435319	0.910474	0.0312007	binary	3624	761	2863
n7_wantd	High suicidal intent	Suicide	0.109518	0.0511554	1.11574	0.0322832	binary	5666	448	5218
s6_agphb	Cause substance use	Agoraphobia	0.124756	0.059159	1.13287	0.0349592	binary	4908	333	4575
e25_hear	Symptom of use: Auditory hallucination	Alcohol	0.152424	0.0725157	1.16465	0.0355578	binary	5680	216	5464
u1a_gamm	Frequency of gambling	Gambling	0.207519	0.0995183	1.23062	0.0370477	binary	5660	110	5550
z_child_adver	Childhood Adversity	Environment	0.0679744	0.0330019	1.07034	0.039426	binary	5378	1390	3988
h_ot_DepBox3	Criteria: Tolerance	Other drug	0.0869267	0.0424924	1.09082	0.0407857	binary	5681	725	4956
j_boxd	Criteria: Insomnia/hypersomnia	Depression	0.0568217	0.0279486	1.05847	0.0420445	binary	5672	3006	2666
t4_5_pan	Symptom: Numbness/tingling	Panic Disorder	0.105557	0.0520639	1.11133	0.0426156	binary	5666	426	5240
o_CritD	Criteria: Increased arousal	PTSD	0.074191	0.0367142	1.07701	0.0433035	binary	5668	988	4680
u_A10	Criteria: Relies on others for money	Gambling	0.108088	0.0535344	1.11415	0.0434829	binary	5662	422	5240
h_se_DepBox5	Criteria: Used more than intended	Sedatives	0.0931539	0.0465526	1.09763	0.0453873	binary	5682	550	5132
h2b_mjpm	Days of use per month	Marijuana	0.320071	0.160356	NA	0.0460089	continuous	3638	NA	NA
e2a_4_na	Reaction: Nausea	Alcohol	0.0954328	0.0479275	1.10013	0.0464599	binary	5691	519	5172
u_A1	Criteria: Preoccupation	Gambling	0.0719676	0.0361971	1.07462	0.0467877	binary	5664	1070	4594
e2a_5_ha	Reaction: Headache	Alcohol	0.104114	0.0525563	1.10973	0.0475919	binary	5691	427	5264
h_mj_DepBox1	Criteria: Time spent obtaining/using	Marijuana	0.0630646	0.0318454	1.0651	0.0476657	binary	5682	1658	4024
h_mjDependence	Marijuana Dependence (DSM-IV)	Marijuana	0.0691367	0.0349466	1.07158	0.047889	binary	4709	1631	3078
h1a_soln	Number of times used	Other drug	0.300991	0.15215	NA	0.0479485	continuous	5645	NA	NA
g11e_pro	Withdrawal symptom: Number times multiple symptoms	Opiate	0.783694	0.400198	NA	0.0502532	continuous	5151	NA	NA
e24_vomi	Symptom of use: Vomit blood	Alcohol	0.133302	0.0681583	1.1426	0.0504919	binary	5681	237	5444
h1a_stim	Number of times used	Stimulants	0.814228	0.416708	NA	0.050758	continuous	5472	NA	NA
h_se_DepBox2	Criteria: Unsuccessful effort to decrease use	Sedatives	0.0910832	0.046716	1.09536	0.0512093	binary	5683	549	5134
h1b_mjag	Age of first use	Marijuana	-0.118009	0.0608693	NA	0.0525956	continuous	4629	NA	NA
i_ASPD_criterion_A1_2	Criteria: Shoplifting	Anti-Social Personality Disorder	0.0659114	0.0343459	1.06813	0.0549785	binary	5676	1183	4493
b7e_opi1	Years: Opiates	Medical	0.0855087	0.0445645	NA	0.0550647	continuous	5682	NA	NA
b9_inpn	Number of inpatient psychiatric treatment times	Medical	0.161299	0.0846786	NA	0.056853	continuous	5620	NA	NA
t4_10_pa	Symptom: Feeling that things are unreal	Panic Disorder	0.0953991	0.0501389	1.1001	0.0570798	binary	5666	463	5203
h_mjAbWODep	Marijuana Abuse without Dependence	Sedatives	0.128565	0.0680672	1.1372	0.0589185	binary	5683	239	5444
t9_panan	Anxiety between attacks	Panic Disorder	0.0850617	0.0455008	1.08878	0.0615593	binary	5666	579	5087
j_boxc	Criteria: Change in appetite/weight	Depression	0.0521612	0.0279628	1.05355	0.0621282	binary	5672	2700	2972
z_1_a4	Number of caregivers	Environment	0.0574875	0.0308747	NA	0.062663	continuous	5352	NA	NA
j33_mse_	Trouble functioning	Depression	0.0525025	0.0283685	1.05391	0.0642078	binary	5656	2282	3374
z_1_relatives	Caregiver: Other relative	Environment	0.110941	0.0605208	1.11733	0.0667862	binary	5533	322	5211
b_hos_infection	Hospital: infection	Medical	0.133184	0.0728866	1.14246	0.0676578	binary	5692	211	5481
h_ot_Var3	Abuse criteria: Legal problems	Other drug	0.1656	0.0911385	1.1801	0.0692144	binary	5681	140	5541
h_ot_DSM5_Dia	Other drug use disorder (DSM-5)	Other drug	0.0658392	0.0363012	1.06805	0.0697246	binary	5474	1098	4376
r_A	Criteria: Fear of social situations	Social Phobia	0.0576669	0.0320052	1.05936	0.0715771	binary	5666	1381	4285
e25_smel	Symptom of use: Olfactory hallucination	Alcohol	0.190198	0.105666	1.20949	0.0718605	binary	5679	100	5579
h4a_mjde	Age at desire	Marijuana	-0.319911	0.178862	NA	0.0739846	continuous	1011	NA	NA
a9_mstat_separated	Separated	Demographics	0.123218	0.0692101	1.13113	0.0750181	binary	5692	233	5459
i_CD_criterion_B12	Crtiera: Stealing (without confrontation)	Conduct Disorder	0.0617157	0.0346845	1.06366	0.0751833	binary	5677	1131	4546
h_st_DepBox5	Criteria: Used more than intended	Stimulants	0.0965852	0.0544788	1.1014	0.0762462	binary	5682	381	5301
M_A	Criteria: Inattentive/Impulsive	ADHD	0.0571534	0.0322666	1.05882	0.0765131	binary	5692	1455	4237
b4a_hosp	Hospital: overnight stay	Medical	0.0913626	0.0518665	NA	0.0782091	continuous	5653	NA	NA
h1a_haln	Number of times used	Other drug	0.630252	0.358409	NA	0.0787229	continuous	5503	NA	NA
h_stDependence	Stimulant Dependence (DSM-IV)	Other drug	0.0946925	0.0541395	1.09932	0.0802827	binary	5423	387	5036
a9_mstat_windowed	Widowed	Demographics	0.176868	0.1017	1.19347	0.0820144	binary	5692	110	5582
h10a_20_	Withdrawal symptom: Hands shake	Sedatives	0.114973	0.066154	1.12184	0.0822188	binary	5682	253	5429
j31_mse_	Hospitalization	Depression	0.103079	0.0593819	1.10858	0.0825883	binary	3764	337	3427
M_D	Criteria: Significant impairment	ADHD	0.112139	0.0650789	1.11867	0.0848654	binary	5668	266	5402
h_se_Var4	Abuse criteria: Continued use despite social/interpersonal problems	Sedatives	0.0965697	0.0562057	1.10139	0.08577	binary	5683	361	5322
h2a_sedw	Regularly use	Sedatives	0.0612633	0.0357634	1.06318	0.0867097	binary	5682	1057	4625
i_ASPD_criterion_A2_5	Criteria: Enjoyment from deceit	Anti-Social Personality Disorder	-0.118013	0.0691136	0.888684	0.0877247	binary	5675	240	5435
e2a_6_pa	Reaction: Heart palpitations	Alcohol	0.152071	0.0892478	1.16424	0.0883962	binary	5691	139	5552
h_mj_DepBox4	Criteria: Reduction in other activties	Marijuana	0.0595615	0.0353782	1.06137	0.0922661	binary	5682	1143	4539
s_diago	Agoraphobia	Agoraphobia	0.101418	0.0604392	1.10674	0.0933444	binary	5447	313	5134
n5_suicm	Medical treatment following attempt	Suicide	0.0910519	0.054613	1.09533	0.0954709	binary	5666	386	5280
h_mj_DepBox7	Criteria: Continued use despite physical/psychological problems	Marijuana	0.061996	0.0376119	1.06396	0.0992894	binary	5683	962	4721
h10a_211	Withdrawal symptom: Twitching	Sedatives	0.111922	0.0682179	1.11843	0.100871	binary	5682	236	5446
h1_com	Ever used: Combination	Other drug	0.0566243	0.0346436	1.05826	0.102158	binary	5682	1209	4473
h4_stimd	Craving	Stimulants	0.104295	0.0640508	1.10993	0.103457	binary	5682	266	5416
h10a_8_m	Withdrawal symptom: Change in appetite	Marijuana	0.0621994	0.0385823	1.06417	0.106936	binary	5682	904	4778
g7_4_opi	Symptom of use: Hallucinations	Opiate	0.123004	0.0766195	1.13089	0.108407	binary	5690	195	5495
h_mj_DepBox5	Criteria: Used more than intended	Marijuana	0.0522948	0.0329313	1.05369	0.112287	binary	5682	1470	4212
d21a_smk	Age at diagnosis	Tobacco	0.218834	0.137772	NA	0.112308	continuous	3009	NA	NA
b7l_inh1	IYears: nhalants	Medical	-0.0126239	0.00797578	NA	0.113526	continuous	5688	NA	NA
h_mj_DepBox3	Criteria: Tolerance	Marijuana	0.0526098	0.0333095	1.05402	0.114239	binary	5682	1473	4209
h_ot_DepBox2	Criteria: Unsuccessful effort to decrease use	Other drug	0.0674373	0.0427305	1.06976	0.11452	binary	5682	712	4970
s_criterion_B	Criteria: Avoidance/distress	Agoraphobia	0.0920964	0.0586392	1.09647	0.116285	binary	5666	333	5333
b_hos_accident	Hospital: accident	Medical	0.0883481	0.0568874	1.09237	0.120415	binary	5692	354	5338
u_A4	Criteria: Irritability	Gambling	0.109639	0.0706903	1.11588	0.120906	binary	5662	228	5434
h10b_oth	Withdrawal symptom: Sum	Other drug	0.0687803	0.044443	1.0712	0.121717	binary	5681	641	5040
h10a_5_o	Withdrawal symptom: Oversleeping	Other drug	0.0850308	0.0551088	1.08875	0.12284	binary	5681	390	5291
n2a_suic	Number of suicide attempts	Suicide	0.504792	0.3269	NA	0.123014	continuous	689	NA	NA
f1a_cocl	Number of times used	Cocaine	90.1096	58.6517	NA	0.124606	continuous	2072	NA	NA
h1_sol	Ever used: Solvents	Other drug	0.0793618	0.0518311	1.0826	0.125729	binary	5682	432	5250
f18a_cocod	Symptom of use: Overdose	Cocaine	0.0793701	0.0519917	1.0826	0.126862	binary	5690	430	5260
h10a_2_o	Withdrawal symptom: Restlessness	Other drug	0.0760965	0.0499663	1.07907	0.12777	binary	5681	494	5187
h_ot_DepBox6	Criteria: Withdrawal	Other drug	0.0661456	0.0437078	1.06838	0.130189	binary	5682	669	5013
h_ot_DSM5_SxCT	DSM-5 criterion count	Other drug	0.0597708	0.0396275	NA	0.13153	continuous	5692	NA	NA
n8_think	Suicidal intent	Suicide	0.0751927	0.0503015	1.07809	0.134956	binary	5666	458	5208
d4d_ciga	Age of frequent use	Tobacco	0.146986	0.0994749	NA	0.139593	continuous	3856	NA	NA
h_st_DepBox2	Criteria: Unsuccessful effort to decrease use	Stimulants	0.0818825	0.0554532	1.08533	0.139781	binary	5683	365	5318
h_se_DepBox3	Criteria: Tolerance	Sedatives	0.0686401	0.0469038	1.07105	0.143352	binary	5682	543	5139
d_TobDep_Box2	Criteria: Reduction in other activties	Tobacco	0.0678805	0.0465977	1.07024	0.14519	binary	5691	550	5141
h_otDependence	Other drug Dependence (DSM-IV)	Stimulants	0.0752656	0.0516801	1.07817	0.145289	binary	5395	470	4925
f12f_coc	Withdrawal symptom: Length time multiple symptoms	Cocaine	-1.13388	0.784801	NA	0.148664	continuous	2102	NA	NA
h_ot_DepBox4	Criteria: Reduction in other activties	Other drug	0.0614599	0.0432909	1.06339	0.155696	binary	5681	679	5002
h_st_DepBox4	Criteria: Reduction in other activties	Stimulants	0.0940604	0.0663512	1.09863	0.156303	binary	5682	249	5433
p5_anxtk	Cause substance use	Anxiety	0.109102	0.0772305	1.11528	0.157749	binary	4724	186	4538
d5_smkwo_conti	Smoke after waking	Tobacco	-0.760499	0.541667	NA	0.160412	continuous	3375	NA	NA
h2b_3_st	Age of frequent use	Stimulants	-0.305757	0.218211	NA	0.16148	continuous	967	NA	NA
b7g_sedy	Years: Sedatives	Medical	0.0426373	0.0305534	NA	0.16292	continuous	5680	NA	NA
h_se_DSM5_Dia	Sedatives use disorder (DSM-5)	Sedatives	0.0559595	0.0402115	1.05755	0.164035	binary	5477	780	4697
j_boxi	Criteria: Suicidal ideation	Depression	0.0423276	0.0304423	1.04324	0.164401	binary	5672	1656	4016
z2_moven	Frequency of moving	Environment	0.0470466	0.0338466	NA	0.164588	continuous	5368	NA	NA
b3_1_hbp	High blood pressure	Medical	0.0501691	0.0363225	1.05145	0.167214	binary	5691	1112	4579
s_criterion_A	Criteria: Agoraphobic fears	Agoraphobia	0.0672623	0.0487956	1.06958	0.168064	binary	5087	512	4575
M_diago	Attention Deficit Hyperactivity Disorder	ADHD	0.0920568	0.0667952	1.09643	0.168144	binary	5692	252	5440
h10a_19_	Withdrawal symptom: Anxiety	Marijuana	0.0550808	0.0399834	1.05663	0.168329	binary	5682	815	4867
b_Any_MedicalProbs	Any medical problem	Medical	0.0435817	0.0316531	1.04455	0.168558	binary	5691	4141	1550
b_Asthma_medications	Ever used: Asthma meds	Medical	-0.106535	0.0774496	0.898944	0.168966	binary	5692	183	5509
i_ASPD_criterion_A4	Criteria: Irritability/aggression	Anti-Social Personality Disorder	0.050035	0.0364929	1.05131	0.170347	binary	5677	1004	4673
h10a_13_	Withdrawal symptom: Pupil dilation	Other drug	0.0714972	0.0521783	1.07412	0.17061	binary	5681	447	5234
k29_mass	Rapid cycling	Mania	0.0934802	0.0687153	1.09799	0.173704	binary	5670	237	5433
h_se_DepBox4	Criteria: Reduction in other activties	Sedatives	0.0714507	0.0528486	1.07407	0.176379	binary	5682	411	5271
h_se_DSM5_SxCT	DSM-5 criterion count	Sedatives	0.0451175	0.0333991	NA	0.176794	continuous	5692	NA	NA
h1b_pcpa	Age of first use	Other drug	0.301995	0.223563	NA	0.177104	continuous	878	NA	NA
h_otAbuse	Other drug Abuse	Sedatives	0.050328	0.0376847	1.05162	0.181713	binary	5683	972	4711
h1b_coma	Age of first use	Other drug	0.27881	0.210783	NA	0.18618	continuous	1196	NA	NA
e2a_sum	Number of reactions	Alcohol	0.0186235	0.014189	NA	0.189396	continuous	5574	NA	NA
d5_smkwo_cate	Smoke after waking: categorical	Tobacco	0.0230703	0.0176035	NA	0.190076	continuous	4438	NA	NA
s5_agphb	Age at diagnosis	Agoraphobia	-0.728038	0.556002	NA	0.191031	continuous	486	NA	NA
h10a_151	Withdrawal symptom: Sweating	Sedatives	0.0804335	0.0615854	1.08376	0.191536	binary	5682	295	5387
h_seDependence	Sedative Dependence (DSM-IV)	Sedatives	0.0596181	0.0456892	1.06143	0.19194	binary	5346	576	4770
h10a_4_m	Withdrawal symptom: Insomnia	Marijuana	0.0550466	0.0423984	1.05659	0.194178	binary	5682	717	4965
h_st_Var4	Abuse criteria: Continued use despite social/interpersonal problems	Stimulants	0.083001	0.0640781	1.08654	0.195213	binary	5683	268	5415
h10a_161	Withdrawal symptom: Fever	Sedatives	0.120564	0.0937803	1.12813	0.198584	binary	5682	122	5560
o_CritC	Criteria: Avoidance	PTSD	0.0407765	0.0317486	1.04162	0.199018	binary	5668	1460	4208
n2_suict	Suicide attempt	Suicide	0.0545519	0.0425289	1.05607	0.199596	binary	5666	674	4992
b3_11_as	Asthma	Medical	0.0471007	0.03708	1.04823	0.203997	binary	5690	961	4729
h10a_mj	Withdrawal symptom: Sum	Marijuana	0.0302476	0.0239351	NA	0.206376	continuous	5682	NA	NA
i_CD_criterion_B15	Criteria: Truancy	Conduct Disorder	0.0541428	0.0428971	1.05564	0.206893	binary	5677	680	4997
i_CD_diago	Conduct Disorder	Conduct Disorder	0.128961	0.102606	1.13765	0.208804	binary	5692	103	5589
h_st_DSM5_SxCT	DSM-5 criterion count	Stimulants	0.0337545	0.0270078	NA	0.211422	continuous	5692	NA	NA
b8_eprob	Emotional problems	Medical	0.0432237	0.0346597	1.04417	0.212365	binary	5691	4538	1153
p6_anxag	Age at diagnosis	Anxiety	-0.924963	0.741133	NA	0.213078	continuous	289	NA	NA
h10a_sedd	Withdrawal symptom: Sum	Sedatives	0.0406473	0.032758	NA	0.214717	continuous	5682	NA	NA
h_seAbuse	Sedative Abuse	Other drug	0.0517435	0.0419514	1.05311	0.217421	binary	5683	702	4981
b_Mood_stabilizer	Ever used: Mood stabilizers	Medical	0.0882389	0.0715951	1.09225	0.217773	binary	5692	212	5480
z_lt	Lifetime Trauma Assessment	Environment	0.0352519	0.0286343	1.03588	0.218283	binary	5669	3558	2111
o_CritCt	Criterion count	PTSD	0.0314993	0.0256379	NA	0.219265	continuous	5669	NA	NA
i_ASPD_criterion_A1_3	Criteria: Forge signature	Anti-Social Personality Disorder	0.0895274	0.0736469	1.09366	0.224126	binary	5675	204	5471
h10a_1_o	Withdrawal symptom: Depressed mood	Other drug	0.0592101	0.0487999	1.061	0.225006	binary	5681	517	5164
b_hos_childbirth	Hospital: childbirth	Medical	0.0562886	0.0465162	1.0579	0.226246	binary	5692	728	4964
e2a_1_bl	Reaction: Flush	Alcohol	0.0376902	0.031191	1.03841	0.226906	binary	5691	1518	4173
h_mj_Var1	Abuse criteria: Failure to fulfill obligations	Marijuana	0.0458464	0.0382595	1.04691	0.2308	binary	5682	909	4773
h10b_mj2	Withdrawal symptom: Sum	Marijuana	0.0444673	0.0371632	1.04547	0.231485	binary	5682	1007	4675
b3_14_hi	HIV/AIDS	Medical	0.114388	0.0957992	1.12119	0.232463	binary	5690	124	5566
h10a_101	Withdrawal symptom: Paranoia	Other drug	0.102346	0.0860097	1.10777	0.23407	binary	5681	157	5524
h10a_2_1	Withdrawal symptom: Restlessness	Sedatives	0.0593202	0.0499356	1.06111	0.234859	binary	5682	467	5215
h_st_DepBox1	Criteria: Time spent obtaining/using	Stimulants	0.0710018	0.0598321	1.07358	0.235352	binary	5682	310	5372
e24_othe	Symptom of use: Other problems	Alcohol	0.0941332	0.0796775	1.09871	0.237433	binary	5679	169	5510
l_ct	Criterion count	Schizophrenia	0.00621396	0.00527163	NA	0.238546	continuous	5671	NA	NA
h10a_3_o	Withdrawal symptom: Sleepy	Other drug	0.0557495	0.0473106	1.05733	0.238649	binary	5681	554	5127
h_se_Var1	Abuse criteria: Failure to fulfill obligations	Sedatives	0.0638945	0.0542637	1.06598	0.239004	binary	5682	388	5294
g1a_opiu	Number of times used	Opiate	114.755	97.5267	NA	0.23949	continuous	1806	NA	NA
h1b_stim	Age of first use	Stimulants	-0.155908	0.133485	NA	0.242975	continuous	1749	NA	NA
h10d_mji	Withdrawal symptom: Intefere with functioining	Marijuana	0.0550875	0.047286	1.05663	0.244025	binary	5682	549	5133
o_CritF	Criteria: Significant distress	PTSD	0.0452648	0.0390716	1.0463	0.246656	binary	5668	843	4825
o_CritB	Criteria: Reexperiencing	PTSD	0.0357008	0.0309868	1.03635	0.249268	binary	5668	1575	4093
M_ageonset	Age at diagnosis	ADHD	0.176026	0.153219	NA	0.250831	continuous	1303	NA	NA
z1b_prnt	Parental death before age 6	Environment	0.0885461	0.0771662	1.09258	0.251186	binary	5373	189	5184
h10a_121	Withdrawal symptom: Stomach ache	Other drug	0.0645785	0.0564373	1.06671	0.252519	binary	5681	380	5301
h10a_191	Withdrawal symptom: Anxiety	Sedatives	0.0558437	0.0496513	1.05743	0.260708	binary	5682	472	5210
h1a_comn	Number of times used	Other drug	0.413404	0.36864	NA	0.262153	continuous	5576	NA	NA
M_CritSum	Criterion count	ADHD	0.0157137	0.01411	NA	0.265474	continuous	5692	NA	NA
h_ot_DepBox1	Criteria: Time spent obtaining/using	Other drug	0.0476009	0.0433676	1.04875	0.272373	binary	5681	680	5001
h10a_241	Withdrawal symptom: Hallucinations	Other drug	0.11488	0.104677	1.12174	0.272434	binary	5681	103	5578
b_hos_pregnancy	Hospital: pregnancy	Medical	-0.104173	0.0954949	0.90107	0.275329	binary	5692	121	5571
j3a_mse_	Age at most severe episode	Depression	-0.169413	0.155283	NA	0.275352	continuous	3462	NA	NA
h10a_4_1	Withdrawal symptom: Insomnia	Sedatives	0.0545792	0.0501057	1.0561	0.27603	binary	5682	463	5219
h1b_otha	Age of first use	Other drug	0.181856	0.167933	NA	0.279015	continuous	1570	NA	NA
M_ADHD_HadTx	Sought treatment	ADHD	0.0659616	0.0621751	1.06819	0.288735	binary	5668	298	5370
o_CritE	Criteria: Duration	PTSD	-0.0695277	0.0657621	0.932834	0.290392	binary	5668	261	5407
h10a_3_1	Withdrawal symptom: Sleepy	Sedatives	0.0561129	0.0534881	1.05772	0.294145	binary	5682	401	5281
r_age	Age at diagnosis	Social Phobia	0.424985	0.404875	NA	0.29438	continuous	511	NA	NA
a_BMI	BMI	Demographics	0.112184	0.10773	NA	0.29776	continuous	5692	NA	NA
u_A6	Criteria: Chase losses	Gambling	0.0458064	0.0443702	1.04687	0.3019	binary	5662	647	5015
u_Gamble_CritASum	Criterion count	Gambling	0.0256502	0.0250989	NA	0.306842	continuous	5664	NA	NA
h_mj_DepBox6	Criteria: Withdrawal	Marijuana	0.0358811	0.0354556	1.03653	0.311538	binary	5683	1154	4529
i22a_vl	Age at diagnosis	Conduct Disorder	-0.356002	0.356023	NA	0.317519	continuous	1350	NA	NA
h10a_6_o	Withdrawal symptom: Craving	Other drug	0.0488179	0.0488739	1.05003	0.317866	binary	5681	520	5161
i_CD_criterion_B13	Criteria: Staying out at night	Conduct Disorder	0.0466503	0.0467893	1.04776	0.31875	binary	5677	562	5115
h10a_8_o	Withdrawal symptom: Change in appetite	Other drug	0.0476279	0.0481824	1.04878	0.322912	binary	5681	533	5148
h10a_7_o	Withdrawal symptom: Slowed down	Other drug	0.0515794	0.0528027	1.05293	0.328652	binary	5681	434	5247
i_CD_criterion_B9	Criteria: Vandalism	Conduct Disorder	0.0824896	0.0847167	1.08599	0.3302	binary	5675	155	5520
k_I_B2	Criteria: Decreased need for sleep	Mania	0.0624705	0.0645468	1.06446	0.333128	binary	5670	267	5403
h_ot_Var1	Abuse criteria: Failure to fulfill obligations	Other drug	0.0455232	0.0471605	1.04658	0.334403	binary	5681	555	5126
p2_8_anx	Symptom: Dry mouth	Anxiety	0.0933083	0.0977328	1.0978	0.339715	binary	5667	114	5553
g20b_opi	Age at diagnosis	Opiate	0.134142	0.141297	NA	0.342539	continuous	2261	NA	NA
h10a_21_	Withdrawal symptom: Twitching	Marijuana	0.097732	0.103425	1.10267	0.34468	binary	5682	105	5577
b7f_bar1	Years: Barbituates	Medical	0.01743	0.018464	NA	0.345211	continuous	5690	NA	NA
k2c_mani	Length of episode	Mania	2.29636	2.43618	NA	0.346384	continuous	467	NA	NA
h10a_171	Withdrawal symptom: Nausea	Sedatives	0.0724491	0.0776838	1.07514	0.351019	binary	5682	181	5501
b_hos_heart	Hospital: heart	Medical	0.0876699	0.0944358	1.09163	0.353224	binary	5692	122	5570
h10a_192	Withdrawal symptom: Anxiety	Other drug	0.0459432	0.0498104	1.04701	0.35634	binary	5681	492	5189
h_stAbuse	Stimulant Abuse	Marijuana	0.0453291	0.0492834	1.04637	0.357696	binary	5683	477	5206
e2a_3_sl	Reaction: Sleepy	Alcohol	-0.0341165	0.0374724	0.966459	0.362589	binary	5691	924	4767
h_ot_Var2	Abuse criteria: Use in hazardous situations	Other drug	0.0374943	0.0417727	1.03821	0.36941	binary	5683	743	4940
k29a_mas	Frequency of rapid cycling	Mania	-0.0579486	0.0646608	NA	0.371063	continuous	250	NA	NA
k_B_I_D	Bipolar I Disorder	Mania	0.0793998	0.0888283	1.08264	0.371399	binary	5691	136	5555
g2_opi1s	Age of first use	Opiate	0.113838	0.127636	NA	0.372518	continuous	3129	NA	NA
p2_15_an	Symptom: Easily startled	Anxiety	0.0700589	0.0792138	1.07257	0.376465	binary	5667	178	5489
h10a_othe	Withdrawal symptom: Sum	Other drug	0.0488873	0.0552807	NA	0.376547	continuous	5681	NA	NA
l_C	Criteria: Duration	Schizophrenia	0.0846141	0.0958158	1.0883	0.377187	binary	5671	123	5548
h_ot_DepBox5	Criteria: Used more than intended	Other drug	0.036755	0.0421	1.03744	0.38264	binary	5681	736	4945
h10d_oth	Withdrawal symptom: Intefere with functioining	Other drug	0.0416299	0.0477428	1.04251	0.383229	binary	5681	545	5136
h_se_DepBox6	Criteria: Withdrawal	Sedatives	0.0403821	0.0463709	1.04121	0.383836	binary	5683	551	5132
h_mj_Var3	Abuse criteria: Legal problems	Marijuana	0.0792591	0.0913556	1.08248	0.385619	binary	5682	136	5546
h10a_1_1	Withdrawal symptom: Depressed mood	Sedatives	0.0451459	0.0521873	1.04618	0.386998	binary	5682	424	5258
h10a_162	Withdrawal symptom: Fever	Other drug	0.0600545	0.0699516	1.06189	0.390608	binary	5681	239	5442
i_ASPD_criterion_A1_6	Criteria: Vandalism	Anti-Social Personality Disorder	0.0489221	0.0571493	1.05014	0.391975	binary	5673	367	5306
h1b_hala	Age of first use	Other drug	-0.0721791	0.0845809	NA	0.393538	continuous	2415	NA	NA
h10a_4_o	Withdrawal symptom: Insomnia	Other drug	0.0429919	0.0504959	1.04393	0.39455	binary	5681	485	5196
h10b_sed	Withdrawal symptom: Sum	Sedatives	0.0408683	0.0480138	1.04171	0.394671	binary	5682	508	5174
h10a_8_s	Withdrawal symptom: Change in appetite	Stimulants	0.0486236	0.0572232	1.04983	0.395482	binary	5682	341	5341
o_diago	Post Traumatic Stress Disorder	PTSD	-0.0581047	0.0686064	0.943551	0.397035	binary	5669	238	5431
n2b_suic	Age at first attempt	Suicide	-0.362255	0.427941	NA	0.397569	continuous	691	NA	NA
r_B	Criteria: Situation provokes anxiety	Social Phobia	0.0358325	0.0424735	1.03648	0.398868	binary	5666	674	4992
h_st_DSM5_Dia	Stimulants use disorder (DSM-5)	Stimulants	0.0377444	0.0453101	1.03847	0.404831	binary	5558	572	4986
j33bx_ra	Incapacitated	Depression	-0.0294153	0.0354998	0.971013	0.407328	binary	3449	1869	1580
h19b_oth	Age at diagnosis	Other drug	0.213891	0.261027	NA	0.412802	continuous	780	NA	NA
h_se_DepBox7	Criteria: Continued use despite physical/psychological problems	Sedatives	0.0405921	0.0496514	1.04143	0.413619	binary	5683	475	5208
h10a_9_o	Withdrawal symptom: Nightmares	Other drug	0.0574735	0.0707386	1.05916	0.416518	binary	5681	233	5448
h1d_coma	Ever injected	Other drug	0.0498079	0.0617793	1.05107	0.420114	binary	5683	306	5377
p2_3_anx	Symptom: Restlessness	Anxiety	0.0552186	0.0695223	1.05677	0.427045	binary	5667	233	5434
r_count	Criterion count	Social Phobia	0.0159263	0.0203148	NA	0.433087	continuous	5666	NA	NA
h10d_sed	Withdrawal symptom: Intefere with functioining	Sedatives	0.0407119	0.0524263	1.04155	0.437422	binary	5682	416	5266
b7i_amp1	Years: Amphtamines	Medical	0.0189036	0.0246819	NA	0.443772	continuous	5688	NA	NA
q_AgeOnsetOCD_C	Age at compulsion diagnosis	OCD	-0.760166	0.997932	NA	0.447135	continuous	209	NA	NA
h10a_221	Withdrawal symptom: Dizziness	Other drug	-0.0549991	0.072452	0.946486	0.447786	binary	5681	224	5457
h4_othde	Craving	Other drug	0.036245	0.0479731	1.03691	0.449933	binary	5681	536	5145
u3_gampr	Cause problems	Gambling	0.0423859	0.0563344	1.0433	0.451812	binary	5660	371	5289
h10a_2_m	Withdrawal symptom: Restlessness	Marijuana	0.0296218	0.0402698	1.03006	0.461984	binary	5682	808	4874
h1a_pcpn	Number of times used	Other drug	0.137617	0.188475	NA	0.465321	continuous	5624	NA	NA
h10a_172	Withdrawal symptom: Nausea	Other drug	0.044654	0.0614731	1.04567	0.467595	binary	5681	316	5365
i_ASPD_criterion_A5	Criteria: Reckless disregard for safety	Anti-Social Personality Disorder	0.0210055	0.0293663	1.02123	0.474427	binary	5677	2246	3431
t4_6_pan	Symptom: Choking sensation	Panic Disorder	0.0438195	0.0623371	1.04479	0.48209	binary	5666	289	5377
h4a_othd	Age at desire	Other drug	0.246795	0.351911	NA	0.483424	continuous	543	NA	NA
h_mj_DepBox2	Criteria: Unsuccessful effort to decrease use	Marijuana	0.0236012	0.0337909	1.02388	0.484897	binary	5683	1308	4375
h4a_sedd	Age at desire	Sedatives	0.335638	0.482202	NA	0.48686	continuous	362	NA	NA
k29b_mas	Frequent episodes	Mania	-0.0985277	0.14175	NA	0.48769	continuous	250	NA	NA
j23	Episode caused by event	Depression	0.0243281	0.0355717	1.02463	0.494027	binary	5672	1041	4631
n1b_suic	Suicidal plan	Suicide	-0.0310218	0.045598	0.969454	0.496295	binary	2151	860	1291
b3_3_bra	Brain injury/concussion	Medical	0.0245927	0.0361818	1.0249	0.496696	binary	5691	990	4701
r_D	Criteria: Avoidance/distress	Social Phobia	0.0288531	0.0425933	1.02927	0.498147	binary	5666	669	4997
b_hos_hysterectomy	Hospital: hysterectomy	Medical	0.0629064	0.0944215	1.06493	0.505264	binary	5692	131	5561
b3_10_th	Thyroid disease	Medical	0.0420402	0.063638	1.04294	0.508859	binary	5690	291	5399
o_CritA	Criteria: Exposure to traumatic event	PTSD	0.0182504	0.0277321	1.01842	0.510477	binary	5669	2774	2895
j28_mse_	Sought treatment	Depression	0.0200846	0.0310081	1.02029	0.517165	binary	5655	1546	4109
h1a_othn	Number of times used	Other drug	0.19088	0.297099	NA	0.520587	continuous	5507	NA	NA
b_hos_surgery	Hospital: surgery	Medical	-0.0268642	0.04202	0.973493	0.522616	binary	5692	691	5001
u1_gambl	Ever gambled	Gambling	0.0235216	0.0368598	1.0238	0.523385	binary	5660	4652	1008
f1d_1_co	Age of regularly use	Cocaine	0.0717521	0.114993	NA	0.532696	continuous	3013	NA	NA
p2_18_an	Symptom: Irritability	Anxiety	0.0434664	0.0701699	1.04442	0.535623	binary	5667	229	5438
h1b_seda	Age of first use	Sedatives	0.0986712	0.161601	NA	0.541537	continuous	2215	NA	NA
h19b_sti	Age at diagnosis	Stimulants	-0.26459	0.435841	NA	0.544171	continuous	383	NA	NA
f22b_exp	Age at diagnosis	Cocaine	-0.0765656	0.126398	NA	0.544732	continuous	2646	NA	NA
k_I_B	Criteria: At least 3 symptoms	Mania	0.0328049	0.0541662	1.03335	0.544758	binary	5670	392	5278
h10a_181	Withdrawal symptom: Headaches	Other drug	0.0357184	0.0591553	1.03636	0.545971	binary	5681	340	5341
e3a_firs	Age of first intoxication	Alcohol	-0.0469137	0.0784127	NA	0.54967	continuous	5553	NA	NA
b7d_met1	Years: Methadone	Medical	-0.00501208	0.0084339	NA	0.55235	continuous	5686	NA	NA
e3_regag	Age of regular use	Alcohol	0.0622304	0.105858	NA	0.556645	continuous	5567	NA	NA
f2_cocus	Age of first use	Cocaine	-0.0526858	0.0898022	NA	0.557449	continuous	3755	NA	NA
b3_8_hea	Heart disease	Medical	-0.0451974	0.0775733	0.955809	0.560135	binary	5691	185	5506
u_A3	Criteria: Unsuccessful effort to decrease	Gambling	-0.044254	0.0762057	0.956711	0.561431	binary	5662	195	5467
f12e_coc	Withdrawal symptom: Number times multiple symptoms	Cocaine	-19.1283	33.0279	NA	0.562574	continuous	1469	NA	NA
i_CD_criterion_B2	Criteria: Initiates fights	Conduct Disorder	0.0201239	0.0348044	1.02033	0.56313	binary	5677	1116	4561
q_AgeOnsetOCD_O	Age at obession diagnosis	OCD	-0.869369	1.51305	NA	0.566906	continuous	111	NA	NA
h10a_3_s	Withdrawal symptom: Sleepy	Stimulants	0.0321345	0.0565201	1.03266	0.569661	binary	5682	349	5333
q_C_A	Criteria: Compulsions & repetitive behaviors	OCD	0.0383701	0.0682906	1.03912	0.574208	binary	5668	242	5426
h2b_stim	Days of use per month	Stimulants	-0.196207	0.349994	NA	0.575201	continuous	973	NA	NA
u_A8	Criteria: Illegal acts	Gambling	0.0402686	0.0732165	1.04109	0.582324	binary	5662	215	5447
p2_5_anx	Symptom: Shortness of breath	Anxiety	0.0493392	0.0905755	1.05058	0.585939	binary	5667	135	5532
i_ASPD_criterion_A2_3	Criteria: Cheated on tasks	Anti-Social Personality Disorder	0.0339402	0.0626125	1.03452	0.587772	binary	5670	294	5376
h_st_Var1	Abuse criteria: Failure to fulfill obligations	Stimulants	0.0396771	0.0737908	1.04047	0.590787	binary	5682	198	5484
h10a_2_s	Withdrawal symptom: Restlessness	Stimulants	0.0332897	0.0619246	1.03385	0.590864	binary	5682	286	5396
h10a_18_	Withdrawal symptom: Headaches	Sedatives	0.0353935	0.0659576	1.03603	0.591538	binary	5682	255	5427
p2_17_an	Symptom: Difficulty sleeping	Anxiety	0.0355443	0.0667803	1.03618	0.594548	binary	5667	254	5413
h_se_Var2	Abuse criteria: Use in hazardous situations	Sedatives	0.0239008	0.04491	1.02419	0.594592	binary	5683	600	5083
h_otAbWODep	Other drug Abuse without Dependence	Other drug	0.0279433	0.0526632	1.02834	0.595693	binary	5683	439	5244
b_hos_kidney	Hospital: kidney	Medical	-0.047663	0.0911701	0.953455	0.601119	binary	5692	133	5559
q_O_A	Criteria: Obsessional thoughts	OCD	0.0470893	0.0908141	1.04822	0.604093	binary	5668	134	5534
h10a_7_s	Withdrawal symptom: Slowed down	Stimulants	0.0349163	0.0674252	1.03553	0.604561	binary	5682	239	5443
p2_count	Symptom: Sum of physical reactions	Anxiety	0.0183088	0.035632	NA	0.607391	continuous	5667	NA	NA
k2b_mani	Age at diagnosis	Mania	-0.246896	0.481218	NA	0.60815	continuous	479	NA	NA
h10a_stim	Withdrawal symptom: Sum	Stimulants	0.0110599	0.0219921	NA	0.615052	continuous	5682	NA	NA
s3a_count	Criterion count	Agoraphobia	0.0114656	0.0231597	NA	0.620572	continuous	5666	NA	NA
n1a_suic	Suicidal ideation	Suicide	-0.0240967	0.0488287	0.976191	0.621662	binary	2146	632	1514
h4a_stim	Age at desire	Stimulants	-0.273387	0.568869	NA	0.631217	continuous	275	NA	NA
a14b_sti	Number of miscarriages	Demographics	0.00400466	0.00843428	NA	0.634942	continuous	5692	NA	NA
h10a_212	Withdrawal symptom: Twitching	Other drug	0.0307738	0.0672917	1.03125	0.647441	binary	5681	258	5423
h_se_DepBox1	Criteria: Time spent obtaining/using	Sedatives	0.0236244	0.0521894	1.02391	0.650789	binary	5682	423	5259
h2b_3_ot	Age of frequent use	Other drug	0.0752063	0.169213	NA	0.656776	continuous	1700	NA	NA
n12a_hrm	Self harm	Suicide	0.0559933	0.128959	NA	0.664163	continuous	5623	NA	NA
h_st_DepBox6	Criteria: Withdrawal	Stimulants	0.0228738	0.0535508	1.02314	0.669276	binary	5683	392	5291
k_I_B7	Criteria: Excessive pleasurable activities	Mania	-0.0275287	0.0644619	0.972847	0.66934	binary	5670	272	5398
h2b_othp	Days of use per month	Other drug	-0.116054	0.275476	NA	0.6736	continuous	1710	NA	NA
a9_mstat_never_married	Never married	Demographics	-0.0137638	0.0326806	0.986331	0.673638	binary	5692	3077	2615
l15_psye	Age at diagnosis	Schizophrenia	-0.475387	1.13438	NA	0.675759	continuous	165	NA	NA
p_criterion_A	Criteria: Excessive worry	Anxiety	0.0257127	0.0623926	1.02605	0.680258	binary	5667	294	5373
a8a_rac1_Other	Race: Other	Demographics	-0.0313995	0.0774485	0.969088	0.685166	binary	5692	307	5385
h10a_1_s	Withdrawal symptom: Depressed mood	Stimulants	0.0255874	0.0639343	1.02592	0.688999	binary	5682	269	5413
h10a_5_s	Withdrawal symptom: Oversleeping	Stimulants	0.0262646	0.0661775	1.02661	0.691455	binary	5682	251	5431
h19b_sed	Age at diagnosis	Sedatives	0.137215	0.360853	NA	0.703906	continuous	560	NA	NA
h_st_DepBox3	Criteria: Tolerance	Stimulants	0.0219756	0.0579365	1.02222	0.704461	binary	5682	332	5350
M_B	Criteria: Duration	ADHD	0.0169548	0.0447589	1.0171	0.704834	binary	5668	606	5062
p2_10_an	Symptom: Nausea	Anxiety	0.0338077	0.0909634	1.03439	0.710144	binary	5667	132	5535
h10a_14_	Withdrawal symptom: Increased heart rate	Sedatives	0.0255915	0.0702552	1.02592	0.71566	binary	5682	223	5459
k_I_B5	Criteria: Distractable	Mania	0.0199638	0.0555015	1.02016	0.719072	binary	5670	371	5299
u_A2	Criteria: Increased money to achieve desired excitement	Gambling	0.018544	0.0519739	1.01872	0.721245	binary	5662	440	5222
a8a_rac1_W_nH	Race: White	Demographics	0.0267518	0.0769597	1.02711	0.728135	binary	5692	4786	906
j19e_mse	Length of episode	Depression	0.231	0.667012	NA	0.729128	continuous	2793	NA	NA
k_I_D	Criteria: Impairment	Mania	0.017837	0.0516681	1.018	0.729927	binary	5670	435	5235
h_mj_Var4	Abuse criteria: Continued use despite social/interpersonal problems	Marijuana	0.0114948	0.033988	1.01156	0.735211	binary	5683	1321	4362
p2_9_anx	Symptom: Dizziness	Anxiety	-0.0332975	0.102456	0.967251	0.745186	binary	5667	104	5563
k_I_ct	Criterion count	Mania	0.00302073	0.00930323	NA	0.745423	continuous	5672	NA	NA
t8_panag	Age at diagnosis	Panic Disorder	-0.117992	0.368105	NA	0.748636	continuous	896	NA	NA
p2_6_anx	Symptom: Heart racing	Anxiety	-0.02583	0.0813834	0.974501	0.75095	binary	5667	169	5498
h10a_111	Withdrawal symptom: Diarrhea	Other drug	0.0204332	0.064736	1.02064	0.752277	binary	5681	288	5393
b3_12_di	Diabetes	Medical	0.0201947	0.0641793	1.0204	0.753019	binary	5690	284	5406
h_st_DepBox7	Criteria: Continued use despite physical/psychological problems	Stimulants	0.0177226	0.057398	1.01788	0.757498	binary	5683	339	5344
p_criterion_B	Criteria: Difficult to control worry	Anxiety	0.0188857	0.0619536	1.01907	0.760491	binary	5667	299	5368
a8a_rac1_W_H	Race: White Hispanic	Demographics	0.0210473	0.0693823	1.02127	0.761621	binary	5692	444	5248
h2b_sedp	Days of use per month	Sedatives	0.091468	0.313159	NA	0.770267	continuous	1417	NA	NA
b_hos_pneumonia	Hospital: pneumonia	Medical	-0.0244566	0.0838353	0.97584	0.770499	binary	5692	153	5539
r_diago	Social phobia	Social Phobia	0.0138668	0.048676	1.01396	0.775737	binary	4798	513	4285
l_A	Criteria: Characteristic symptoms	Schizophrenia	0.0185331	0.0655398	1.01871	0.777348	binary	5671	268	5403
h19b_mj1	Age at diagnosis	Marijuana	-0.0353324	0.131535	NA	0.788262	continuous	1549	NA	NA
i_CD_criterion_B3	Criteria: Used weapon	Conduct Disorder	0.0275015	0.102928	1.02788	0.789321	binary	5675	108	5567
q_C_C	Criteria: Interference	OCD	-0.0199092	0.0747104	0.980288	0.789866	binary	5668	202	5466
h10a_22_	Withdrawal symptom: Dizziness	Sedatives	0.0200946	0.0763178	1.0203	0.792318	binary	5682	188	5494
p2_4_anx	Symptom: Tired	Anxiety	0.018419	0.0703976	1.01859	0.793597	binary	5667	226	5441
h1b_sola	Age of first use	Other drug	0.0787916	0.312764	NA	0.801225	continuous	437	NA	NA
q_C_B	Criteria: Recognize compulsions are excessive	OCD	0.0178699	0.0717559	1.01803	0.803332	binary	5668	219	5449
u_A9	Criteria: Jeopardized relationships	Gambling	0.0176469	0.0709507	1.0178	0.803577	binary	5662	228	5434
i_CD_criterion_B10	Criteria: Breaking/entering	Conduct Disorder	-0.0177005	0.0772087	0.982455	0.818671	binary	5676	186	5490
i_ASPD_criterion_A1_1	Crtiera: Stealing	Anti-Social Personality Disorder	0.0107946	0.0472035	1.01085	0.819116	binary	5676	539	5137
p_criterion_E	Criteria: Significant distress	Anxiety	0.0171744	0.075345	1.01732	0.81969	binary	5667	198	5469
u1c_gama	Age of onset	Gambling	0.0543165	0.239899	NA	0.820918	continuous	1204	NA	NA
u_diago	Pathological Gambling	Gambling	-0.0130281	0.0597395	0.987056	0.827366	binary	5692	330	5362
h10b_sti	Withdrawal symptom: Sum	Stimulants	0.0118774	0.0545926	1.01195	0.827768	binary	5682	376	5306
i_CD_criterion_B5	Criteria: Physically cruel to animals	Conduct Disorder	-0.013364	0.0644374	0.986725	0.835701	binary	5677	278	5399
b4b_surg	Hospital: outpatient surgery	Medical	-0.00627249	0.030771	NA	0.838482	continuous	5681	NA	NA
M_C	Criteria: Impairment in two or more settings	ADHD	0.00966422	0.0474939	1.00971	0.838757	binary	5668	529	5139
p2_14_on	Symptom: On edge	Anxiety	-0.0143354	0.0712155	0.985767	0.840467	binary	5667	222	5445
h10a_15_	Withdrawal symptom: Sweating	Marijuana	0.0197681	0.0999078	1.01996	0.843152	binary	5682	112	5570
k_I_A	Criteria: Elevated/irritable mood	Mania	0.012614	0.0642097	1.01269	0.844257	binary	5672	270	5402
o_AgeOfCritAEvent	Age at diagnosis	PTSD	-0.0427749	0.222752	NA	0.847731	continuous	3452	NA	NA
n12b_hrm	Age at self harm	Suicide	0.0751571	0.406056	NA	0.853226	continuous	566	NA	NA
p2_11_an	Symptom: Flushes/chills	Anxiety	0.0167977	0.100315	1.01694	0.867017	binary	5667	109	5558
h2b_3_mj	Age of frequent use	Marijuana	-0.015126	0.0905201	NA	0.8673	continuous	3613	NA	NA
p_criterion_C	Criteria: Physical reaction	Anxiety	0.0102429	0.0631704	1.0103	0.87119	binary	5667	286	5381
h10a_6_s	Withdrawal symptom: Craving	Stimulants	0.010301	0.0638379	1.01035	0.871808	binary	5682	268	5414
b3_13_ca	Cancer	Medical	-0.0105849	0.066466	0.989471	0.87347	binary	5690	261	5429
q_OCD_C_Sum	Compulsion criterion count	OCD	0.00115761	0.00742245	NA	0.87607	continuous	5668	NA	NA
h10d_sti	Withdrawal symptom: Intefere with functioining	Stimulants	0.00979808	0.0640788	1.00985	0.878472	binary	5682	266	5416
p2_2_anx	Symptom: Tense muscles	Anxiety	0.0123504	0.084319	1.01243	0.883549	binary	5667	156	5511
a18_mili	Military service	Demographics	-0.00796451	0.0547819	0.992067	0.884406	binary	5691	435	5256
k_I_B1	Criteria: Grandiosity	Mania	-0.0136642	0.0998939	0.986429	0.891199	binary	5670	108	5562
q_O_B	Criteria: Recognize obsessions are excessive	OCD	-0.0132619	0.0975324	0.986826	0.891842	binary	5668	115	5553
k_I_B6	Criteria: Increase in goal-directed activity	Mania	0.00710015	0.0548688	1.00713	0.897039	binary	5670	382	5288
p2_1_anx	Symptom: Trembling	Anxiety	0.0109385	0.0917365	1.011	0.905087	binary	5667	131	5536
h10a_141	Withdrawal symptom: Increased heart rate	Other drug	0.00704621	0.0616625	1.00707	0.909023	binary	5681	313	5368
p_criterion_count	Criterion count	Anxiety	0.00118177	0.0110424	NA	0.914776	continuous	5667	NA	NA
p2_16_an	Symptom: Difficulty concentrating	Anxiety	0.00622627	0.0699708	1.00625	0.929095	binary	5667	229	5438
u_A7	Criteria: Lies	Gambling	0.00489235	0.0551054	1.0049	0.929255	binary	5662	391	5271
b3_2_mig	Migraine	Medical	-0.00332459	0.0387253	0.996681	0.931585	binary	5691	863	4828
z_1_others	Caregiver: Other	Environment	-0.00787976	0.0953294	0.992151	0.934123	binary	5533	120	5413
k_I_B3	Criteria: Talkative/pressured speech	Mania	-0.00508703	0.0620905	0.994926	0.934703	binary	5670	290	5380
q_OCD_O_Sum	Obession criterion count	OCD	0.000329491	0.00564329	NA	0.953443	continuous	5668	NA	NA
r_C	Criteria: Recognize fear is excessive	Social Phobia	-0.00262542	0.047224	0.997378	0.955664	binary	5666	531	5135
h4_sedde	Craving	Sedatives	-0.00286274	0.0562666	0.997141	0.959423	binary	5682	356	5326
j36a_epi	Age at diagnosis	Depression	-0.00976657	0.223172	NA	0.965098	continuous	2349	NA	NA
b_hos_hernia	Hospital: hernia	Medical	-0.00331481	0.0864802	0.996691	0.969424	binary	5692	146	5546
p2_7_anx	Symptom: Sweating	Anxiety	-0.00314511	0.0835944	0.99686	0.969988	binary	5667	160	5507
b7k_hal1	Years: Hallucinogens	Medical	-0.000552602	0.0164213	NA	0.973156	continuous	5686	NA	NA
h10a_4_s	Withdrawal symptom: Insomnia	Stimulants	0.00205593	0.066602	1.00206	0.975374	binary	5682	245	5437
u_A5	Criteria: Gamble to escape from problems	Gambling	-0.00168823	0.066203	0.998313	0.979656	binary	5662	259	5403
u_Gamble_CritA	Criteria: Persistant maladaptive behavior	Gambling	-0.00146557	0.058241	0.998536	0.979924	binary	5664	349	5315
k_I_B4	Criteria: Racing thoughts	Mania	0.00133772	0.0601147	1.00134	0.982246	binary	5670	313	5357
f3b_cocd	Days of use per month	Cocaine	-0.00353233	0.167342	NA	0.98316	continuous	3203	NA	NA
b3_16_il	Any other illness	Medical	0.000484493	0.0331379	1.00048	0.988335	binary	5691	1304	4387
r_E	Criteria: Significant impairment	Social Phobia	0.000563212	0.0479459	1.00056	0.990628	binary	5666	513	5153
h_st_Var2	Abuse criteria: Use in hazardous situations	Stimulants	-0.000422559	0.0561204	0.999578	0.993992	binary	5683	358	5325
q_O_C	Criteria: Significant distress	OCD	-0.00058703	0.103406	0.999413	0.99547	binary	5668	102	5566
h2b_3_se	Age of frequent use	Sedatives	-0.000944366	0.224011	NA	0.996637	continuous	1391	NA	NA

### Sheet: STable20
Supplementary Table 20. Phenome-wide associations between AUD PRS and 571 traits in Yale-Penn AFR samples. Traits labeled in bold are pBonferroni < 0.05.
Phenotype	Description	Group	beta	se	OR	Pvalue	Type	Ntotal	Ncase	Ncontrol
e_AlcDep_Var2	Criteria: Unsuccessful effort to decrease use	Alcohol	0.149091	0.0315459	1.16078	2.28783e-06	binary	4917	2767	2150
e_DSM5_SxCT	DSM-5 criterion count	Alcohol	0.231399	0.0552171	NA	2.82981e-05	continuous	4918	NA	NA
e_AlcDep_Var3	Criteria: Used more than intended	Alcohol	0.133773	0.0322606	1.14313	3.37418e-05	binary	4917	3029	1888
e13_blko	Blackout	Alcohol	0.128569	0.0313881	1.1372	4.20173e-05	binary	4916	2173	2743
e5_evryd	Frequent use	Alcohol	0.131249	0.0328606	1.14025	6.49387e-05	binary	4916	3111	1805
e_AlcAb_Var4	Abuse criteria: Continued use despite social/interpersonal problems	Alcohol	0.123437	0.0314342	1.13138	8.60722e-05	binary	4917	2534	2383
z6_smkrs	Household members cigarette smokers	Environment	0.136536	0.0348694	1.1463	9.01667e-05	binary	4506	3076	1430
e_DSM5_Dia	Alcohol use disorder (DSM-5)	Alcohol	0.137177	0.0357256	1.14703	0.000123161	binary	4579	3166	1413
e_AlcoholAbuse	Alcohol Abuse	Alcohol	0.1204	0.0322058	1.12795	0.000185144	binary	4910	2943	1967
e_AlcDependence	Alcohol Dependence (DSM-IV)	Alcohol	0.130902	0.0367327	1.13986	0.000365752	binary	4093	2623	1470
e_AlcAb_Var1	Abuse criteria: Failure to fulfill obligations	Alcohol	0.109466	0.031776	1.11568	0.000571203	binary	4917	1949	2968
e_AlcDep_Var5	Criteria: Time spent obtaining/using	Alcohol	0.111367	0.0327827	1.11781	0.000680938	binary	4917	1671	3246
f_CocDepBox6	Criteria: Withdrawal	Cocaine	0.105561	0.0312645	1.11133	0.000734501	binary	4914	2312	2602
f12_7_st	Withdrawal symptom: Slowed down	Cocaine	0.116943	0.034895	1.12406	0.000804386	binary	4914	1297	3617
e31	Sought treatment	Alcohol	0.10577	0.0316984	1.11157	0.000847629	binary	4917	2229	2688
f_Coc_Var1	Abuse criteria: Failure to fulfill obligations	Cocaine	0.104997	0.0316772	1.11071	0.000917805	binary	4914	2164	2750
j1	Ever depressed	Depression	0.0963699	0.0308103	1.10117	0.00176092	binary	4893	2602	2291
f_DSM5_SxCT	DSM-5 criterion count	Cocaine	0.210159	0.0685849	NA	0.00219429	continuous	4918	NA	NA
e_AlcAb_Var2	Abuse criteria: Use in hazardous situations	Alcohol	0.0963196	0.0315752	1.10111	0.00228477	binary	4917	2227	2690
f12	Withdrawal symptom: Sum	Cocaine	0.140449	0.0479502	NA	0.00341561	continuous	4914	NA	NA
f12_1_st	Withdrawal symptom: Depressed mood	Cocaine	0.0949159	0.0326572	1.09957	0.0036558	binary	4914	1670	3244
d_TobDep_Box1	Criteria: Time spent obtaining/using	Tobacco	0.0880148	0.0311626	1.092	0.00473727	binary	4917	2063	2854
f12g_pro	Withdrawal symptom: Intefere with functioining	Cocaine	0.0901401	0.0319191	1.09433	0.00474258	binary	4914	1887	3027
e_AlcDep_Var4	Criteria: Reduction in other activties	Alcohol	0.0894225	0.0317375	1.09354	0.0048389	binary	4917	1964	2953
f_CocDepBox7	Criteria: Reduction in other activties	Cocaine	0.0892891	0.0317205	1.0934	0.00487968	binary	4914	2423	2491
d1a_tob	Ever used: tobacco	Tobacco	0.141467	0.0502788	1.15196	0.00489826	binary	4917	4371	546
f1d_cocw	Regularly use	Cocaine	0.0935874	0.0336071	1.09811	0.00535693	binary	4914	3096	1818
f_CocDepBox3	Criteria: Unsuccessful effort to decrease use	Cocaine	0.0912474	0.03284	1.09554	0.00546026	binary	4914	2979	1935
f_CocDepBox1	Criteria: Time spent obtaining/using	Cocaine	0.0872765	0.0317461	1.0912	0.00597403	binary	4914	2608	2306
z5_subst	Aware of household members using drugs and alcohol	Environment	0.0886662	0.0323385	1.09272	0.00611013	binary	4507	2482	2025
d_FTND	Fagerström Test for Nicotine Dependence	Tobacco	0.107569	0.0392281	NA	0.00612615	continuous	4918	NA	NA
e14_drnk	Craving	Alcohol	0.093436	0.0341095	1.09794	0.00615709	binary	4916	1385	3531
i_ASPD_criterion_A1	Criteria: Unlawful behaviors	Anti-Social Personality Disorder	0.0860227	0.0320026	1.08983	0.00718835	binary	4900	2743	2157
h_mj_DepBox7	Criteria: Continued use despite physical/psychological problems	Marijuana	0.110245	0.041085	1.11655	0.00728925	binary	4903	844	4059
d_TobDep_Box4	Criteria: Unsuccessful effort to decrease use	Tobacco	0.0841664	0.0324902	1.08781	0.00958327	binary	4917	3112	1805
j_boxb	Criteria: Loss of interest	Depression	0.0791955	0.0306978	1.08242	0.00988449	binary	4893	2418	2475
j_diagnosis	Major Depressive Disorder	Depression	0.0805693	0.0316189	1.0839	0.0108301	binary	4593	2257	2336
d_TobDep_Box6	Criteria: Continued use despite problems	Tobacco	0.0821989	0.0323097	1.08567	0.0109561	binary	4917	1664	3253
f_Coc_Var4	Abuse criteria: Continued use despite social/interpersonal problems	Cocaine	0.0810332	0.0318599	1.08441	0.0109772	binary	4914	2640	2274
f24	Sought treatment	Cocaine	0.079831	0.0317201	1.0831	0.0118449	binary	4914	2567	2347
e_AlcDep_Var7	Criteria: Withdrawal	Alcohol	0.0817996	0.0329561	1.08524	0.0130618	binary	4917	1565	3352
b3_7_str	Stroke	Medical	-0.262215	0.105909	0.769345	0.0132915	binary	4917	108	4809
h_se_DepBox3	Criteria: Tolerance	Sedatives	0.260189	0.105276	1.29717	0.0134554	binary	4903	100	4803
f_CocDepBox2	Criteria: Continued use despite physical/psychological problems	Cocaine	0.0790934	0.0320774	1.08231	0.0136742	binary	4914	2762	2152
d_TobDep	Tobacco Dependence (DSM-IV)	Tobacco	0.0864625	0.0351654	1.09031	0.0139428	binary	4316	2794	1522
j_box_count	Criterion count	Depression	0.138545	0.0563936	NA	0.0140543	continuous	4918	NA	NA
d16_8_appsx	Withdrawal symptom: Increased appetite	Tobacco	0.0761882	0.031231	1.07917	0.0147073	binary	4917	2114	2803
f_DSM5_Dia	Cocaine use disorder (DSM-5)	Cocaine	0.082227	0.0337105	1.0857	0.0147193	binary	4869	3061	1808
h1b_seda	Age of first use	Sedatives	-0.834088	0.341329	NA	0.0147593	continuous	797	NA	NA
i_ASPD_criterion_A2_3	Criteria: Cheated on tasks	Anti-Social Personality Disorder	0.154386	0.0636125	1.16694	0.0152253	binary	4896	304	4592
f12_5_st	Withdrawal symptom: Oversleeping	Cocaine	0.0786894	0.0326359	1.08187	0.015903	binary	4914	1652	3262
j_boxe	Criteria: Psychomotor agitation/retardation	Depression	0.0804182	0.0333557	1.08374	0.0159119	binary	4893	1485	3408
j_boxg	Criteria: Worthlessness/excessive guilt	Depression	0.074691	0.0312109	1.07755	0.0167065	binary	4893	1976	2917
f_CocDepBox4	Criteria: Used more than intended	Cocaine	0.0761518	0.031961	1.07913	0.0171887	binary	4914	2722	2192
d3_cig10	>100 cigarettes lifetime	Tobacco	0.0828977	0.0347958	1.08643	0.0171999	binary	4917	3480	1437
h_se_DSM5_SxCT	DSM-5 criterion count	Sedatives	0.046433	0.0196009	NA	0.0178784	continuous	4918	NA	NA
f_CocDependence	Cocaine Dependence (DSM-IV)	Cocaine	0.0799589	0.0338887	1.08324	0.0183016	binary	4750	2940	1810
k_I_D	Criteria: Impairment	Mania	0.144146	0.0612196	1.15505	0.0185442	binary	4883	326	4557
j_boxd	Criteria: Insomnia/hypersomnia	Depression	0.0723949	0.0308305	1.07508	0.0188666	binary	4893	2261	2632
h_se_DSM5_Dia	Sedatives use disorder (DSM-5)	Sedatives	0.182277	0.0776355	1.19995	0.0188815	binary	4867	193	4674
f_CocAbuse	Cocaine Abuse	Cocaine	0.0766267	0.0327782	1.07964	0.0194011	binary	4914	2936	1978
j_boxh	Criteria: Difficulty concentrating	Depression	0.0725242	0.0310254	1.07522	0.0194094	binary	4893	2075	2818
h10a_191	Withdrawal symptom: Anxiety	Sedatives	0.239829	0.10278	1.27103	0.0196266	binary	4903	105	4798
e_AlcDep_Var1	Criteria: Tolerance	Alcohol	0.0725183	0.0311787	1.07521	0.0200241	binary	4917	2249	2668
f_Coc_Var2	Abuse criteria: Use in hazardous situations	Cocaine	0.0751766	0.0324189	1.07807	0.0203997	binary	4914	2833	2081
d15	Sought treatment	Tobacco	0.0863903	0.0375015	1.09023	0.0212423	binary	4917	1035	3882
d_TobDep_Box3	Criteria: Used more than intended	Tobacco	0.0706766	0.0309352	1.07323	0.0223323	binary	4917	2660	2257
k_I_B5	Criteria: Distractable	Mania	0.152953	0.0674686	1.16527	0.0233885	binary	4883	267	4616
h1_sol	Ever used: Solvents	Other drug	0.185588	0.0822588	1.20393	0.0240617	binary	4902	178	4724
f12_3_st	Withdrawal symptom: Sleepy	Cocaine	0.0707447	0.0314995	1.07331	0.0247102	binary	4914	2052	2862
z_1_a4	Number of caregivers	Environment	0.0881587	0.039729	NA	0.0265365	continuous	4488	NA	NA
h_se_DepBox4	Criteria: Reduction in other activties	Sedatives	0.212074	0.0976967	1.23624	0.0299514	binary	4903	120	4783
h1_hal	Ever used: Hallucinogens	Other drug	0.0930641	0.043509	1.09753	0.0324389	binary	4903	740	4163
i_ASPD_criterion_A	Criterion count	Anti-Social Personality Disorder	0.0678176	0.0318305	1.07017	0.0331231	binary	4900	2171	2729
h_mj_DSM5_SxCT	DSM-5 criterion count	Marijuana	0.099647	0.0469531	NA	0.0338653	continuous	4918	NA	NA
h10a_mj	Withdrawal symptom: Sum	Marijuana	0.0636081	0.0299788	NA	0.0339072	continuous	4903	NA	NA
j_boxc	Criteria: Change in appetite/weight	Depression	0.0652633	0.0308727	1.06744	0.0345195	binary	4893	2198	2695
z2_moven	Frequency of moving	Environment	0.077347	0.0366215	NA	0.0347362	continuous	4498	NA	NA
b_hos_surgery	Hospital: surgery	Medical	-0.111665	0.0529598	0.894344	0.0349888	binary	4918	445	4473
i_ASPD_criterion_A7	Criteria: Lack of remorse	Anti-Social Personality Disorder	0.0660747	0.0314056	1.06831	0.0353858	binary	4897	2178	2719
h_seAbuse	Sedative Abuse	Other drug	0.175517	0.083701	1.19186	0.0359984	binary	4903	162	4741
f_CocDepBox5	Criteria: Tolerance	Cocaine	0.0661046	0.0315835	1.06834	0.0363486	binary	4914	2091	2823
f12_6_st	Withdrawal symptom: Craving	Cocaine	0.0661698	0.0317519	1.06841	0.0371636	binary	4914	1943	2971
f5_cocde	Craving	Cocaine	0.0652975	0.0313876	1.06748	0.0374925	binary	4914	2182	2732
e26_4_wddepr1	Withdrawal symptom: Depressed mood	Alcohol	0.0714004	0.0345424	1.07401	0.0387308	binary	4915	1321	3594
k_I_B6	Criteria: Increase in goal-directed activity	Mania	0.131494	0.0636614	1.14053	0.038874	binary	4883	304	4579
k_I_ct	Criterion count	Mania	0.02002	0.00976723	NA	0.0404464	continuous	4887	NA	NA
e26_7_wdweak1	Withdrawal symptom: Weakness	Alcohol	0.0731844	0.0359857	1.07593	0.0419809	binary	4915	1165	3750
h2a_stim	Regularly use	Stimulants	0.133384	0.0656177	1.14269	0.0420789	binary	4902	297	4605
e24_memo	Symptom of use: Memory problems	Alcohol	0.0993582	0.049412	1.10446	0.0443452	binary	4910	521	4389
h_mj_DepBox3	Criteria: Tolerance	Marijuana	0.0766287	0.0381111	1.07964	0.0443608	binary	4903	1050	3853
g1a_opiu	Number of times used	Opiate	-214.747	106.842	NA	0.0446412	continuous	1319	NA	NA
h_mj_DepBox1	Criteria: Time spent obtaining/using	Marijuana	0.0679734	0.0339308	1.07034	0.0451455	binary	4903	1498	3405
e3_regag	Age of regular use	Alcohol	0.250596	0.125252	NA	0.0454782	continuous	4790	NA	NA
h10a_19_	Withdrawal symptom: Anxiety	Marijuana	0.0950632	0.0476257	1.09973	0.0459287	binary	4903	583	4320
h_mjDependence	Marijuana Dependence (DSM-IV)	Marijuana	0.0741518	0.0372573	1.07697	0.0465617	binary	3938	1406	2532
f12_2_st	Withdrawal symptom: Restlessness	Cocaine	0.0630547	0.0318477	1.06509	0.0477167	binary	4914	1877	3037
h_se_DepBox7	Criteria: Continued use despite physical/psychological problems	Sedatives	0.194863	0.100318	1.21515	0.0520817	binary	4903	114	4789
u_A5	Criteria: Gamble to escape from problems	Gambling	-0.125776	0.0661029	0.881812	0.0570749	binary	4876	280	4596
e_AlcDep_Var6	Criteria: Continued use despite physical/psychological problems	Alcohol	0.0606448	0.03198	1.06252	0.0579159	binary	4917	1799	3118
d_TobDep_Box2	Criteria: Reduction in other activties	Tobacco	0.0955426	0.0506416	1.10026	0.0592087	binary	4917	492	4425
f1_cocev	Ever used: Cocaine	Cocaine	0.0665214	0.0353284	1.06878	0.0597081	binary	4914	3367	1547
j23	Episode caused by event	Depression	0.0703686	0.0375185	1.0729	0.0607142	binary	4893	1045	3848
f12_9_st	Withdrawal symptom: Nightmares	Cocaine	0.0827173	0.044302	1.08623	0.0618842	binary	4914	676	4238
p2_count	Symptom: Sum of physical reactions	Anxiety	-0.0462204	0.0247933	NA	0.0623503	continuous	4875	NA	NA
f12_4_st	Withdrawal symptom: Insomnia	Cocaine	0.0611261	0.0331172	1.06303	0.064928	binary	4914	1556	3358
i_ASPD_criterion_A2	Criteria: Deceitfulness	Anti-Social Personality Disorder	0.0588418	0.0319677	1.06061	0.0656712	binary	4900	1921	2979
z5_hmttt	Frequent drug/alcohol use in household	Environment	0.0589699	0.0323189	1.06074	0.0680575	binary	4507	1993	2514
h10a_sedd	Withdrawal symptom: Sum	Sedatives	0.0355687	0.019494	NA	0.0681229	continuous	4903	NA	NA
h_se_DepBox2	Criteria: Unsuccessful effort to decrease use	Sedatives	0.156111	0.0857541	1.16896	0.0686908	binary	4903	158	4745
h1a_mjn	Number of times used	Marijuana	1.24947	0.68663	NA	0.0688672	continuous	4687	NA	NA
d16_7_descigsx	Withdrawal symptom: Craving	Tobacco	0.0612512	0.0338653	1.06317	0.0705025	binary	4917	1394	3523
h_ot_Var1	Abuse criteria: Failure to fulfill obligations	Other drug	-0.103868	0.0576247	0.901344	0.0714674	binary	4902	366	4536
h_ot_Var3	Abuse criteria: Legal problems	Other drug	-0.155686	0.0864617	0.855828	0.0717609	binary	4902	149	4753
h2b_3_st	Age of frequent use	Stimulants	0.607057	0.338902	NA	0.0741486	continuous	352	NA	NA
e_AlcAb_Var3	Abuse criteria: Legal problems	Alcohol	0.111369	0.0624281	1.11781	0.0744313	binary	4917	322	4595
h_se_DepBox5	Criteria: Used more than intended	Sedatives	0.177027	0.0994399	1.19366	0.075037	binary	4903	116	4787
n12b_hrm	Age at self harm	Suicide	1.68722	0.943302	NA	0.0754548	continuous	184	NA	NA
e25_para	Symptom of use: Paranoia	Alcohol	0.0770178	0.0435002	1.08006	0.0766415	binary	4913	714	4199
l_A1	Criteria: Delusions	Schizophrenia	-0.180405	0.101941	0.834932	0.0767764	binary	4886	111	4775
h10a_2_m	Withdrawal symptom: Restlessness	Marijuana	0.0777492	0.0441652	1.08085	0.0783367	binary	4903	709	4194
h10a_15_	Withdrawal symptom: Sweating	Marijuana	0.155706	0.0893019	1.16848	0.08123	binary	4903	150	4753
a9_mstat_married	Ever married	Demographics	-0.075978	0.0436172	0.926837	0.0815213	binary	4918	710	4208
f12_8_st	Withdrawal symptom: Increased appetite	Cocaine	0.0556366	0.0319761	1.05721	0.0818688	binary	4914	1810	3104
h2b_sedp	Days of use per month	Sedatives	1.14114	0.656042	NA	0.0828875	continuous	345	NA	NA
h4_mjdes	Craving	Marijuana	0.0674758	0.0390432	1.0698	0.083946	binary	4903	964	3939
e25	Symptom of use: Number psychological problems	Alcohol	0.0427188	0.024775	NA	0.0847222	continuous	4914	NA	NA
h1_mj	Ever used: Marijuana	Marijuana	0.0695771	0.0403832	1.07205	0.0849027	binary	4903	3973	930
j_boxa	Criteria: Depressed mood	Depression	0.0527538	0.0306998	1.05417	0.0857284	binary	4893	2306	2587
h2a_sedw	Regularly use	Sedatives	0.116835	0.0685858	1.12393	0.0884767	binary	4903	253	4650
h10a_3_s	Withdrawal symptom: Sleepy	Stimulants	0.167271	0.0983556	1.18207	0.0890042	binary	4902	122	4780
b7b_drn1	Years: Alcohol to intoxication	Medical	0.241005	0.142217	NA	0.0902108	continuous	4862	NA	NA
k_I_A	Criteria: Elevated/irritable mood	Mania	0.127392	0.075682	1.13586	0.0923252	binary	4887	205	4682
b_hos_hysterectomy	Hospital: hysterectomy	Medical	-0.164454	0.0981258	0.848356	0.0937471	binary	4918	138	4780
e25_depr	Symptom of use: Depression	Alcohol	0.0581568	0.0348075	1.05988	0.0947588	binary	4914	1286	3628
k29b_mas	Frequent episodes	Mania	-0.280666	0.167257	NA	0.0951115	continuous	190	NA	NA
j_boxf	Criteria: Fatigue	Depression	0.0520728	0.0312633	1.05345	0.0957891	binary	4893	1975	2918
k_I_B3	Criteria: Talkative/pressured speech	Mania	0.116078	0.0697957	1.12308	0.0962897	binary	4883	247	4636
e26_10_wdfidg1	Withdrawal symptom: Restlessness	Alcohol	0.0592607	0.035745	1.06105	0.0973433	binary	4915	1183	3732
h_mj_DepBox4	Criteria: Reduction in other activties	Marijuana	0.0659128	0.0397874	1.06813	0.0975949	binary	4903	924	3979
h1a_stim	Number of times used	Stimulants	0.525611	0.317967	NA	0.0983887	continuous	4816	NA	NA
k_I_B	Criteria: At least 3 symptoms	Mania	0.10514	0.0636433	1.11087	0.0985305	binary	4883	300	4583
b_hos_infection	Hospital: infection	Medical	0.141666	0.0864471	1.15219	0.101263	binary	4918	157	4761
o_CritA	Criteria: Exposure to traumatic event	PTSD	0.0497844	0.030686	1.05104	0.104722	binary	4874	2508	2366
b_Anxiolytics	Ever used: Anxiolytics	Medical	-0.126062	0.0777386	0.88156	0.104885	binary	4918	187	4731
h_mjAbuse	Marijuana Abuse	Stimulants	0.0539108	0.0335044	1.05539	0.107602	binary	4903	1690	3213
h10a_12_	Withdrawal symptom: Stomach ache	Marijuana	0.146918	0.091586	1.15826	0.10868	binary	4903	146	4757
d16_2_nervsx	Withdrawal symptom: Anxiety	Tobacco	0.0512083	0.0325091	1.05254	0.11521	binary	4917	1635	3282
b3_13_ca	Cancer	Medical	-0.164523	0.1051	0.848298	0.11749	binary	4917	106	4811
e26_1_wdshk1	Withdrawal symptom: Shaking	Alcohol	0.0687609	0.0441974	1.07118	0.119763	binary	4915	680	4235
h4_othde	Craving	Other drug	-0.0926606	0.0598464	0.911503	0.121549	binary	4902	331	4571
l_B	Criteria: Social/occupational dysfunction	Schizophrenia	-0.129724	0.0840136	0.878338	0.122567	binary	4886	162	4724
h10a_4_m	Withdrawal symptom: Insomnia	Marijuana	0.0775631	0.0506383	1.08065	0.125595	binary	4903	511	4392
i_ASPD_criterion_A1_3	Criteria: Forge signature	Anti-Social Personality Disorder	0.132235	0.0864134	1.14138	0.125951	binary	4900	157	4743
e26_6_wdnaus1	Withdrawal symptom: Nausea	Alcohol	0.0693403	0.0457146	1.0718	0.129315	binary	4915	631	4284
d4e_pack	Frequent use	Tobacco	0.0483776	0.0319043	1.04957	0.129435	binary	4917	1775	3142
e3a_firs	Age of first intoxication	Alcohol	0.165331	0.109639	NA	0.131631	continuous	4757	NA	NA
e25_seei	Symptom of use: Visual hallucination	Alcohol	0.0943223	0.062622	1.09891	0.132012	binary	4911	309	4602
h1_stim	Ever used: Stimulants	Stimulants	0.0643156	0.0427152	1.06643	0.132148	binary	4902	809	4093
h_seDependence	Sedative Dependence (DSM-IV)	Sedatives	0.135185	0.0899931	1.14475	0.133052	binary	4816	141	4675
h_se_DepBox6	Criteria: Withdrawal	Sedatives	0.143462	0.0956945	1.15426	0.133831	binary	4903	122	4781
h19b_mj1	Age at diagnosis	Marijuana	-0.266974	0.178431	NA	0.134832	continuous	1331	NA	NA
h10a_8_m	Withdrawal symptom: Change in appetite	Marijuana	0.05719	0.0383425	1.05886	0.135816	binary	4903	1018	3885
h21	Sought treatment	Other drug	0.0602263	0.0407893	1.06208	0.139804	binary	4903	3992	911
d16_1_irrsx	Withdrawal symptom: Irritablility	Tobacco	0.0457585	0.0311044	1.04682	0.141257	binary	4917	2068	2849
f3b_cocd	Days of use per month	Cocaine	-0.210088	0.142785	NA	0.141295	continuous	3144	NA	NA
h_st_DepBox1	Criteria: Time spent obtaining/using	Stimulants	0.149862	0.102047	1.16167	0.141951	binary	4902	114	4788
h_mj_DSM5_Dia	Marijuana use disorder (DSM-5)	Marijuana	0.0488641	0.033286	1.05008	0.142102	binary	4461	2085	2376
h_mj_Var2	Abuse criteria: Use in hazardous situations	Marijuana	0.0567164	0.0386458	1.05836	0.142214	binary	4903	1040	3863
a17b_hhi	Household income	Demographics	-0.040619	0.0277421	NA	0.143214	continuous	4879	NA	NA
a8a_rac1_AB_H	Race: Black Hispanic	Demographics	-0.116862	0.0802906	0.889708	0.145535	binary	4918	171	4747
h10a_6_m	Withdrawal symptom: Craving	Marijuana	0.058314	0.0403475	1.06005	0.148376	binary	4903	895	4008
e24_feet	Symptom of use: Feet numbness	Alcohol	0.101359	0.0702184	1.10667	0.148886	binary	4910	245	4665
f3_cocda	Frequent use	Cocaine	0.0465925	0.0324336	1.04769	0.150846	binary	4914	2826	2088
b7a_alcy	Years: Alcohol	Medical	0.221798	0.154573	NA	0.151377	continuous	4884	NA	NA
t4_4_pan	Symptom: Chest tightness	Panic Disorder	-0.104483	0.0736353	0.900791	0.155922	binary	4874	215	4659
g11e_pro	Withdrawal symptom: Number times multiple symptoms	Opiate	-0.394119	0.277881	NA	0.15617	continuous	4685	NA	NA
h_mj_Var1	Abuse criteria: Failure to fulfill obligations	Marijuana	0.0611494	0.0431219	1.06306	0.156174	binary	4903	746	4157
f18a_cocod	Symptom of use: Overdose	Cocaine	0.086944	0.0616222	1.09084	0.158268	binary	4914	324	4590
z_1_others	Caregiver: Other	Environment	0.132122	0.0939479	1.14125	0.159626	binary	4675	136	4539
b7h_cocy	Years: Cocaine	Medical	0.172743	0.122991	NA	0.160227	continuous	4871	NA	NA
M_D	Criteria: Significant impairment	ADHD	0.142805	0.10217	1.1535	0.162197	binary	4878	109	4769
k_I_B4	Criteria: Racing thoughts	Mania	0.108486	0.0779335	1.11459	0.163912	binary	4883	196	4687
b4b_surg	Hospital: outpatient surgery	Medical	-0.0466158	0.0338207	NA	0.168166	continuous	4910	NA	NA
b8_eprob	Emotional problems	Medical	0.049287	0.0359464	1.05052	0.170336	binary	4917	3733	1184
p_criterion_count	Criterion count	Anxiety	-0.00965889	0.00704535	NA	0.170451	continuous	4875	NA	NA
d17_jit	Symptom of use: Psychological problems	Tobacco	0.0639182	0.046927	1.06601	0.173174	binary	4917	591	4326
s_criterion_A	Criteria: Agoraphobic fears	Agoraphobia	-0.0844272	0.062189	0.919039	0.174594	binary	4415	311	4104
l_A2	Criteria: Hallucinations	Schizophrenia	-0.0869533	0.0643516	0.91672	0.176624	binary	4887	286	4601
h1a_soln	Number of times used	Other drug	0.157716	0.116973	NA	0.177622	continuous	4887	NA	NA
h_st_Var2	Abuse criteria: Use in hazardous situations	Stimulants	0.141635	0.105133	1.15216	0.177918	binary	4903	107	4796
i_ASPD_criterion_A2_1	Criteria: Deceitful	Anti-Social Personality Disorder	0.0473152	0.0351844	1.04845	0.178696	binary	4900	1284	3616
h_stAbuse	Stimulant Abuse	Marijuana	0.11274	0.0838959	1.11934	0.17901	binary	4903	169	4734
i_ASPD_criterion_A1_7	Criteria: Fraud, drug dealing, prostitution	Anti-Social Personality Disorder	0.043968	0.0328577	1.04495	0.180853	binary	4898	1767	3131
h1a_sedn	Number of times used	Sedatives	0.403271	0.301785	NA	0.181519	continuous	4792	NA	NA
h10a_stim	Withdrawal symptom: Sum	Stimulants	0.0215588	0.0161774	NA	0.182711	continuous	4902	NA	NA
h1d_stim	Ever injected	Stimulants	0.0571944	0.0431058	1.05886	0.184562	binary	4902	790	4112
d18_hprob	Symptom of use: Health problems	Tobacco	0.0501711	0.0379279	1.05145	0.185901	binary	4917	1013	3904
h_mj_DepBox5	Criteria: Used more than intended	Marijuana	0.046039	0.0348971	1.04712	0.187076	binary	4903	1359	3544
i_ASPD_criterion_A3	Criteria: Impulsivity	Anti-Social Personality Disorder	0.0451952	0.034304	1.04623	0.187675	binary	4899	1360	3539
k29_mass	Rapid cycling	Mania	0.103421	0.0792643	1.10896	0.191973	binary	4883	185	4698
a18_mili	Military service	Demographics	-0.069953	0.0537111	0.932438	0.192782	binary	4918	488	4430
i_ASPD_criterion_A6	Criteria: Irresponsibility	Anti-Social Personality Disorder	0.0410648	0.0315829	1.04192	0.193526	binary	4899	1886	3013
t4_8_pan	Symptom: Trembling	Panic Disorder	-0.0923506	0.0710702	0.911785	0.193797	binary	4874	234	4640
h_ot_DepBox2	Criteria: Unsuccessful effort to decrease use	Other drug	-0.0627964	0.0483538	0.939135	0.194052	binary	4902	544	4358
h19b_sti	Age at diagnosis	Stimulants	0.836734	0.641444	NA	0.194349	continuous	146	NA	NA
b4a_hosp	Hospital: overnight stay	Medical	0.0993698	0.0773071	NA	0.198717	continuous	4882	NA	NA
a9_mstat_never_married	Never married	Demographics	0.0425323	0.0334017	1.04345	0.202891	binary	4918	2997	1921
h1a_comn	Number of times used	Other drug	-0.484022	0.380577	NA	0.203501	continuous	4852	NA	NA
g1_opiev	Ever used: Opiates	Opiate	0.0409365	0.0322025	1.04179	0.203649	binary	4911	1866	3045
r_age	Age at diagnosis	Social Phobia	1.14565	0.899818	NA	0.20421	continuous	248	NA	NA
g_OP_Var3	Abuse criteria: Legal problems	Opiate	-0.0760928	0.0602869	0.92673	0.206885	binary	4911	336	4575
l_ct	Criterion count	Schizophrenia	-0.0101706	0.00807095	NA	0.207674	continuous	4887	NA	NA
h1_sed	Ever used: Sedatives	Sedatives	0.0514893	0.0412898	1.05284	0.212389	binary	4903	806	4097
h10b_mj2	Withdrawal symptom: Sum	Marijuana	0.0518868	0.041617	1.05326	0.212483	binary	4903	819	4084
g11_12_h	Withdrawal symptom: Eyes running	Opiate	0.0640717	0.0516349	1.06617	0.214658	binary	4911	460	4451
o_treatment	Sought treatment	PTSD	-0.0694185	0.0559965	0.932936	0.215088	binary	4874	393	4481
h2b_mjpm	Days of use per month	Marijuana	0.214966	0.174023	NA	0.216822	continuous	3132	NA	NA
d16_6_deprsx	Withdrawal symptom: Depressed mood	Tobacco	0.0451008	0.0365526	1.04613	0.217256	binary	4917	1103	3814
i_ASPD_criterion_A1_4	Criteria: Breaking/entering	Anti-Social Personality Disorder	0.0872586	0.0711372	1.09118	0.219964	binary	4899	236	4663
h2a_mjwk	Regularly use	Marijuana	0.0394183	0.0322955	1.04021	0.222257	binary	4903	2907	1996
h10a_21_	Withdrawal symptom: Twitching	Marijuana	0.120659	0.099137	1.12824	0.223569	binary	4903	119	4784
h1b_otha	Age of first use	Other drug	-0.508718	0.418518	NA	0.224875	continuous	419	NA	NA
t1_pancd	Ever have panic attack	Panic Disorder	-0.0721282	0.0604804	0.930412	0.233031	binary	4874	330	4544
h10a_3_1	Withdrawal symptom: Sleepy	Sedatives	0.124266	0.104802	1.13232	0.235731	binary	4903	102	4801
k2c_mani	Length of episode	Mania	-3.22267	2.72532	NA	0.237804	continuous	368	NA	NA
e26_2_wdinsom1	Withdrawal symptom: Insomnia	Alcohol	0.0458139	0.0389869	1.04688	0.239951	binary	4915	937	3978
h_st_DepBox6	Criteria: Withdrawal	Stimulants	0.113879	0.0972396	1.12062	0.241552	binary	4902	126	4776
i_ASPD_criterion_A4	Criteria: Irritability/aggression	Anti-Social Personality Disorder	0.0453854	0.0388248	1.04643	0.242412	binary	4900	968	3932
h_ot_Var4	Abuse criteria: Continued use despite social/interpersonal problems	Other drug	-0.0610112	0.0527344	0.940813	0.247291	binary	4903	445	4458
h10b_sti	Withdrawal symptom: Sum	Stimulants	0.114061	0.0989097	1.12082	0.248835	binary	4902	122	4780
l15_psye	Age at diagnosis	Schizophrenia	1.20083	1.04158	NA	0.250219	continuous	232	NA	NA
h1d_sedi	Ever injected	Sedatives	0.0475706	0.041601	1.04872	0.252832	binary	4903	790	4113
h10a_2_s	Withdrawal symptom: Restlessness	Stimulants	0.123268	0.108772	1.13119	0.257101	binary	4902	101	4801
a14c_chi	Number of children	Demographics	0.0467128	0.0413121	NA	0.258224	continuous	4917	NA	NA
j36_epis	Number of episodes	Depression	0.263087	0.234362	NA	0.261729	continuous	2505	NA	NA
h_ot_DepBox1	Criteria: Time spent obtaining/using	Other drug	-0.0597946	0.0532824	0.941958	0.261769	binary	4902	436	4466
h_ot_DSM5_SxCT	DSM-5 criterion count	Other drug	-0.0449378	0.0400678	NA	0.262111	continuous	4918	NA	NA
b7c_hery	Years: Heroin	Medical	-0.0977513	0.0873401	NA	0.263109	continuous	4899	NA	NA
i_ASPD_criterion_A2_5	Criteria: Enjoyment from deceit	Anti-Social Personality Disorder	0.0682039	0.0609986	1.07058	0.263515	binary	4897	331	4566
h_se_Var2	Abuse criteria: Use in hazardous situations	Sedatives	0.11123	0.0997387	1.11765	0.264758	binary	4903	113	4790
b_hos_childbirth	Hospital: childbirth	Medical	-0.0520404	0.0466873	0.94929	0.264997	binary	4918	941	3977
i_1_2	Truancy, suspended or expelled from school	Conduct Disorder	0.0435783	0.0392712	1.04454	0.26714	binary	4900	3933	967
s5_agphb	Age at diagnosis	Agoraphobia	0.871502	0.785536	NA	0.268158	continuous	305	NA	NA
i22a_vl	Age at diagnosis	Conduct Disorder	-0.437477	0.39554	NA	0.268942	continuous	1191	NA	NA
e25_hear	Symptom of use: Auditory hallucination	Alcohol	0.0686404	0.0623837	1.07105	0.271204	binary	4911	311	4600
s6_agphb	Cause substance use	Agoraphobia	-0.0925039	0.0843142	0.911646	0.272584	binary	4264	160	4104
M_diago	Attention Deficit Hyperactivity Disorder	ADHD	0.113406	0.104342	1.12009	0.277094	binary	4918	104	4814
h4a_othd	Age at desire	Other drug	-0.454516	0.417633	NA	0.277294	continuous	327	NA	NA
e26_3_wdanx1	Withdrawal symptom: Anxiety	Alcohol	0.0400488	0.036878	1.04086	0.277487	binary	4915	1086	3829
h_st_DepBox7	Criteria: Continued use despite physical/psychological problems	Stimulants	0.107034	0.0993503	1.11297	0.281327	binary	4902	122	4780
t4_3_pan	Symptom: Dizziness	Panic Disorder	0.0763669	0.0710524	1.07936	0.282466	binary	4874	232	4642
h_st_DSM5_Dia	Stimulants use disorder (DSM-5)	Stimulants	0.0802349	0.0753434	1.08354	0.286911	binary	4863	214	4649
h_st_DSM5_SxCT	DSM-5 criterion count	Stimulants	0.0197844	0.0186349	NA	0.28843	continuous	4918	NA	NA
h10a_10_	Withdrawal symptom: Paranoia	Marijuana	0.0973323	0.0924109	1.10223	0.292224	binary	4903	143	4760
r_C	Criteria: Recognize fear is excessive	Social Phobia	0.0708643	0.067329	1.07344	0.292567	binary	4874	262	4612
j_boxi	Criteria: Suicidal ideation	Depression	0.03773	0.0358771	1.03845	0.292962	binary	4893	1156	3737
b3_16_il	Any other illness	Medical	0.03941	0.0376662	1.0402	0.295424	binary	4916	1055	3861
a_edu_attained	Education	Demographics	-0.0228736	0.0218955	NA	0.296227	continuous	4915	NA	NA
h_mj_DepBox6	Criteria: Withdrawal	Marijuana	0.0404611	0.0389209	1.04129	0.298539	binary	4903	985	3918
e25_smel	Symptom of use: Olfactory hallucination	Alcohol	0.0889661	0.0863108	1.09304	0.302652	binary	4911	154	4757
M_A_I	Criteria: Inattention	ADHD	0.0423179	0.0410615	NA	0.302779	continuous	4918	NA	NA
h19b_sed	Age at diagnosis	Sedatives	-1.12701	1.09265	NA	0.304407	continuous	134	NA	NA
j3a_mse_	Age at most severe episode	Depression	0.196004	0.191245	NA	0.305513	continuous	2595	NA	NA
d_TobDep_Box7	Criteria: Tolerance	Tobacco	0.0315245	0.0310058	1.03203	0.309282	binary	4917	2172	2745
h10a_2_1	Withdrawal symptom: Restlessness	Sedatives	0.105996	0.104677	1.11182	0.311253	binary	4903	102	4801
a9_mstat_windowed	Widowed	Demographics	-0.111949	0.11067	0.89409	0.31175	binary	4918	106	4812
e25_thin	Symptom of use: Clouded thinking	Alcohol	0.0352462	0.0349622	1.03587	0.313397	binary	4914	1256	3658
e2a_1_bl	Reaction: Flush	Alcohol	0.0454829	0.0451656	1.04653	0.313922	binary	4917	649	4268
h1a_pcpn	Number of times used	Other drug	-0.26131	0.260048	NA	0.315018	continuous	4860	NA	NA
d_TobDep_Box5	Criteria: Withdrawal	Tobacco	0.0314701	0.0313566	1.03197	0.315562	binary	4917	1962	2955
h_ot_DepBox3	Criteria: Tolerance	Other drug	-0.056071	0.0563843	0.945472	0.320007	binary	4902	378	4524
k_I_B7	Criteria: Excessive pleasurable activities	Mania	0.0708755	0.0714263	1.07345	0.321057	binary	4883	233	4650
i_ASPD_criterion_A1_6	Criteria: Vandalism	Anti-Social Personality Disorder	0.0693448	0.0706753	1.07181	0.326506	binary	4900	244	4656
h_ot_DepBox4	Criteria: Reduction in other activties	Other drug	-0.0520851	0.0535682	0.949248	0.330894	binary	4902	430	4472
q_C_B	Criteria: Recognize compulsions are excessive	OCD	-0.0911566	0.0939743	0.912875	0.332039	binary	4875	127	4748
l_C	Criteria: Duration	Schizophrenia	-0.0722515	0.0746807	0.930297	0.333308	binary	4886	209	4677
h10a_181	Withdrawal symptom: Headaches	Other drug	-0.07807	0.0809093	0.9249	0.334591	binary	4902	174	4728
b_Any_MedicalProbs	Any medical problem	Medical	0.0349731	0.0362907	1.03559	0.335199	binary	4917	3718	1199
e24_othe	Symptom of use: Other problems	Alcohol	0.0859497	0.0893509	1.08975	0.336083	binary	4910	147	4763
i_ASPD_criterion_A1_9	Criteria: Been arrested (for any reason)	Anti-Social Personality Disorder	0.0314413	0.0326895	1.03194	0.336142	binary	4899	1722	3177
h_st_DepBox2	Criteria: Unsuccessful effort to decrease use	Stimulants	0.0805538	0.0851023	1.08389	0.343867	binary	4902	164	4738
u_A6	Criteria: Chase losses	Gambling	-0.0415144	0.0439606	0.959336	0.344988	binary	4876	736	4140
h10b_sed	Withdrawal symptom: Sum	Sedatives	0.0943421	0.100499	1.09894	0.347866	binary	4903	111	4792
r_diago	Social phobia	Social Phobia	0.0642311	0.0693888	1.06634	0.354617	binary	4194	249	3945
h1_pcp	Ever used: PCP	Other drug	-0.0410839	0.0444643	0.959749	0.355499	binary	4902	685	4217
b10_outp	Number of outpatient psychiatric treatment	Medical	0.029439	0.0318961	1.02988	0.356025	binary	4918	3058	1860
t4_5_pan	Symptom: Numbness/tingling	Panic Disorder	-0.0816671	0.0892291	0.921579	0.36006	binary	4874	143	4731
g7_2_opi	Symptom of use: Trouble concentrating	Opiate	-0.0419654	0.0460595	0.958903	0.362236	binary	4911	600	4311
e24	Symptom of use: Number health problems	Alcohol	0.00874721	0.00965069	NA	0.364778	continuous	4911	NA	NA
d16_3_rstsx	Withdrawal symptom: Restlessness	Tobacco	0.0288154	0.0318352	1.02923	0.36539	binary	4917	1827	3090
g22	Sought treatment	Opiate	-0.0374259	0.0413659	0.963266	0.365597	binary	4911	791	4120
b_hos_heart	Hospital: heart	Medical	0.0869943	0.0965065	1.09089	0.367357	binary	4918	126	4792
b7e_opi1	Years: Opiates	Medical	-0.0225262	0.0250253	NA	0.36809	continuous	4910	NA	NA
r_E	Criteria: Significant impairment	Social Phobia	0.0616073	0.0689756	1.06354	0.371764	binary	4874	249	4625
h10d_mji	Withdrawal symptom: Intefere with functioining	Marijuana	0.0450003	0.0504294	1.04603	0.372209	binary	4903	515	4388
i_CD_criterion_B15	Criteria: Truancy	Conduct Disorder	-0.0427704	0.0480453	0.958131	0.373354	binary	4900	555	4345
i_CD_criterion_B13	Criteria: Staying out at night	Conduct Disorder	-0.0462112	0.0521318	0.95484	0.375386	binary	4900	465	4435
a_BMI	BMI	Demographics	0.125243	0.141458	NA	0.375999	continuous	4918	NA	NA
t4_11_pa	Symptom: Fear you might die	Panic Disorder	-0.0673097	0.0761063	0.934906	0.376472	binary	4874	196	4678
q_OCD_C_Sum	Compulsion criterion count	OCD	-0.00620131	0.0070205	NA	0.37711	continuous	4875	NA	NA
g_OP_Var1	Abuse criteria: Failure to fulfill obligations	Opiate	0.0396299	0.0449939	1.04043	0.378435	binary	4911	647	4264
h10a_221	Withdrawal symptom: Dizziness	Other drug	-0.0809489	0.0921854	0.922241	0.379884	binary	4902	130	4772
e26_5_wdhrt1	Withdrawal symptom: Increased heart rate	Alcohol	0.0347345	0.0397442	1.03534	0.382145	binary	4915	885	4030
i_ASPD_criterion_A2_4	Criteria: Lied to get out of trouble	Anti-Social Personality Disorder	0.0289404	0.0331301	1.02936	0.382371	binary	4900	1599	3301
i_CD_criterion_B11	Criteria: Lying	Conduct Disorder	0.0313949	0.0368985	1.03189	0.394855	binary	4900	1106	3794
t_diago	Panic disorder	Panic Disorder	0.0764365	0.0907793	1.07943	0.399786	binary	4721	138	4583
g11f_pro	Withdrawal symptom: Length time multiple symptoms	Opiate	-0.0348412	0.0413895	NA	0.399948	continuous	4853	NA	NA
r_A	Criteria: Fear of social situations	Social Phobia	0.0328506	0.0390711	1.0334	0.400466	binary	4874	929	3945
n8_think	Suicidal intent	Suicide	0.0465627	0.0556394	1.04766	0.402668	binary	4873	397	4476
b3_2_mig	Migraine	Medical	-0.037003	0.0445191	0.963673	0.405876	binary	4917	663	4254
a14b_sti	Number of miscarriages	Demographics	-0.0356932	0.043163	NA	0.408312	continuous	4916	NA	NA
b_hos_pregnancy	Hospital: pregnancy	Medical	0.0802834	0.0977365	1.08359	0.411403	binary	4918	137	4781
p1_anxio	Ever anxious	Anxiety	-0.032839	0.0399809	0.967694	0.411436	binary	4875	864	4011
t7d	Panic attack for no definable reason	Panic Disorder	0.0628411	0.0766155	1.06486	0.412094	binary	4874	198	4676
b7i_amp1	Years: Amphtamines	Medical	0.0143368	0.0176188	NA	0.415843	continuous	4915	NA	NA
i_CD_criterion_B12	Crtiera: Stealing (without confrontation)	Conduct Disorder	-0.0329453	0.040735	0.967592	0.418647	binary	4900	840	4060
h4a_mjde	Age at desire	Marijuana	-0.169439	0.211116	NA	0.422418	continuous	947	NA	NA
b3_1_hbp	High blood pressure	Medical	-0.0272966	0.0345398	0.973073	0.429356	binary	4917	1541	3376
e13a	Number of blackouts	Alcohol	0.518129	0.65608	NA	0.4298	continuous	1610	NA	NA
d4d_ciga	Age of frequent use	Tobacco	-0.100005	0.127056	NA	0.431282	continuous	3467	NA	NA
n1b_suic	Suicidal plan	Suicide	-0.0435782	0.0554933	0.957358	0.432285	binary	1545	650	895
t11_pand	Cause substance use	Panic Disorder	0.062159	0.0799455	1.06413	0.436854	binary	4874	181	4693
g_OpDepBox2	Criteria: Continued use despite physical/psychological problems	Opiate	-0.0310874	0.0400341	0.969391	0.43744	binary	4911	872	4039
a17_jobn	Employed	Demographics	-0.0293428	0.0379985	0.971084	0.439991	binary	3254	1830	1424
o_diago	Post Traumatic Stress Disorder	PTSD	-0.0614838	0.0797678	0.940368	0.440834	binary	4874	186	4688
b3_12_di	Diabetes	Medical	-0.0430953	0.0560922	0.95782	0.442313	binary	4917	417	4500
t2	Frequent episodes	Panic Disorder	-0.0681398	0.0889148	0.93413	0.443469	binary	4874	140	4734
e25_jump	Symptom of use: Nervousness	Alcohol	0.0336684	0.0440239	1.03424	0.444406	binary	4913	685	4228
e2a_6_pa	Reaction: Heart palpitations	Alcohol	0.0633298	0.0832779	1.06538	0.446978	binary	4917	174	4743
h_mj_Var4	Abuse criteria: Continued use despite social/interpersonal problems	Marijuana	0.028576	0.0375914	1.02899	0.447151	binary	4903	1098	3805
j33_mse_	Trouble functioning	Depression	0.0245792	0.0325825	1.02488	0.450629	binary	4876	1594	3282
t9_panan	Anxiety between attacks	Panic Disorder	0.0625606	0.0832852	1.06456	0.452556	binary	4874	167	4707
i_CD_criterion_B1	Criteria: Bullies/threatens others	Conduct Disorder	0.0399636	0.0532262	1.04077	0.452757	binary	4900	454	4446
i_CD_criterion_B	Criteria: Significant impairment	Conduct Disorder	-0.0322675	0.0434271	0.968248	0.457465	binary	4900	729	4171
h10a_8_o	Withdrawal symptom: Change in appetite	Other drug	-0.0429468	0.0585608	0.957962	0.463333	binary	4902	355	4547
b3_11_as	Asthma	Medical	-0.0278097	0.038108	0.972573	0.465536	binary	4917	985	3932
f1d_1_co	Age of regularly use	Cocaine	0.0896374	0.123121	NA	0.466643	continuous	3079	NA	NA
j28_mse_	Sought treatment	Depression	-0.0291674	0.0400695	0.971254	0.466662	binary	4874	861	4013
u_Gamble_CritASum	Criterion count	Gambling	-0.0240186	0.0330142	NA	0.46694	continuous	4878	NA	NA
g_OPAbuse	Opiate Abuse	Opiate	-0.0284714	0.0392325	0.97193	0.468017	binary	4911	926	3985
g1d_opiu	Regularly use	Opiate	-0.0265878	0.0367809	0.973763	0.46976	binary	4911	1104	3807
u_A3	Criteria: Unsuccessful effort to decrease	Gambling	-0.0469062	0.0654653	0.954177	0.47368	binary	4876	292	4584
o_CritF	Criteria: Significant distress	PTSD	-0.030918	0.0432635	0.969555	0.474829	binary	4874	713	4161
i_ASPD_criterion_A5	Criteria: Reckless disregard for safety	Anti-Social Personality Disorder	0.024444	0.0346027	1.02475	0.479926	binary	4899	1400	3499
g_OP_Var4	Abuse criteria: Continued use despite social/interpersonal problems	Opiate	-0.0286982	0.0411293	0.97171	0.48533	binary	4911	808	4103
h10a_8_s	Withdrawal symptom: Change in appetite	Stimulants	0.0689568	0.100255	1.07139	0.49157	binary	4902	118	4784
M_CritSum	Criterion count	ADHD	0.00835469	0.0121505	NA	0.491736	continuous	4918	NA	NA
n12a_hrm	Self harm	Suicide	0.0531567	0.0777504	NA	0.494207	continuous	4859	NA	NA
b3_15_st	STD	Medical	0.0232765	0.0340961	1.02355	0.494813	binary	4917	1351	3566
h2b_stim	Days of use per month	Stimulants	0.417801	0.627462	NA	0.505955	continuous	353	NA	NA
f12e_coc	Withdrawal symptom: Number times multiple symptoms	Cocaine	28.2649	42.6457	NA	0.507568	continuous	1558	NA	NA
q_C_A	Criteria: Compulsions & repetitive behaviors	OCD	-0.0616517	0.0938569	0.94021	0.511265	binary	4875	130	4745
e26_8_wdache1	Withdrawal symptom: Headaches	Alcohol	0.0274493	0.0419144	1.02783	0.51254	binary	4915	771	4144
h10a_121	Withdrawal symptom: Stomach ache	Other drug	-0.042948	0.0662519	0.957961	0.516822	binary	4902	267	4635
j36a_epi	Age at diagnosis	Depression	0.184356	0.285831	NA	0.51903	continuous	1636	NA	NA
h1b_coma	Age of first use	Other drug	-0.190087	0.296839	NA	0.522156	continuous	673	NA	NA
g5_opide	Craving	Opiate	-0.0275882	0.043175	0.972789	0.522832	binary	4911	714	4197
g11_4_di	Withdrawal symptom: Increased heart rate	Opiate	0.0275448	0.043166	1.02793	0.5234	binary	4911	710	4201
u_A1	Criteria: Preoccupation	Gambling	-0.0237337	0.037231	0.976546	0.523818	binary	4878	1130	3748
a9_mstat_separated	Separated	Demographics	0.0384832	0.0607293	1.03923	0.526287	binary	4918	330	4588
g11_10_p	Withdrawal symptom: Diarrhea	Opiate	-0.02964	0.0467821	0.970795	0.526359	binary	4911	579	4332
h1b_hala	Age of first use	Other drug	-0.120728	0.191271	NA	0.528118	continuous	733	NA	NA
b_No_MedicalProbs	Number of medical problems	Medical	-0.0147272	0.0233805	NA	0.528794	continuous	4917	NA	NA
e24_live	Symptom of use: Liver Disease	Alcohol	-0.0595835	0.0951346	0.942157	0.531113	binary	4910	128	4782
g_OPDependence	Opiate Dependence (DSM-IV)	Opiate	-0.0244352	0.0390159	0.975861	0.531126	binary	4784	940	3844
M_B	Criteria: Duration	ADHD	0.0409413	0.0656652	1.04179	0.532966	binary	4878	276	4602
t4_count	Symptom: Sum of reactions	Panic Disorder	0.0189679	0.0304838	NA	0.533819	continuous	4874	NA	NA
h10a_9_o	Withdrawal symptom: Nightmares	Other drug	-0.0564707	0.0919419	0.945094	0.539083	binary	4902	130	4772
b_Asthma_medications	Ever used: Asthma meds	Medical	-0.0494111	0.0806614	0.95179	0.540158	binary	4918	185	4733
e1a_alca	Age of first use	Alcohol	0.0400652	0.0671101	NA	0.550532	continuous	4789	NA	NA
e2a_sum	Number of reactions	Alcohol	0.00933239	0.0156672	NA	0.551428	continuous	4797	NA	NA
n2a_suic	Number of suicide attempts	Suicide	0.169053	0.285758	NA	0.554351	continuous	594	NA	NA
M_A_II	Criteria: Hyperactivity-impulsivity	ADHD	0.0207366	0.0356049	NA	0.560318	continuous	4918	NA	NA
k29a_mas	Frequency of rapid cycling	Mania	-0.0442441	0.0758811	NA	0.560583	continuous	192	NA	NA
g11_7_no	Withdrawal symptom: Nausea	Opiate	-0.0244753	0.0421281	0.975822	0.561258	binary	4911	753	4158
i_ASPD_criterion_A1_1	Crtiera: Stealing	Anti-Social Personality Disorder	0.0307209	0.053317	1.0312	0.564485	binary	4900	442	4458
M_ageonset	Age at diagnosis	ADHD	0.116494	0.203056	NA	0.566329	continuous	825	NA	NA
o_CritE	Criteria: Duration	PTSD	-0.0414182	0.0723	0.959428	0.566735	binary	4874	228	4646
s3a_count	Criterion count	Agoraphobia	-0.0131913	0.023034	NA	0.566881	continuous	4875	NA	NA
g_OpDepBox3	Criteria: Unsuccessful effort to decrease use	Opiate	-0.0220585	0.038947	0.978183	0.571142	binary	4911	935	3976
i_ASPD_criterion_A1_2	Criteria: Shoplifting	Anti-Social Personality Disorder	0.0224273	0.0397724	1.02268	0.572829	binary	4900	888	4012
n2b_suic	Age at first attempt	Suicide	0.250434	0.443876	NA	0.572838	continuous	593	NA	NA
g11_2_tr	Withdrawal symptom: Pupil dilation	Opiate	-0.0234262	0.0419398	0.976846	0.576457	binary	4911	760	4151
q_OCD_O_Sum	Obession criterion count	OCD	-0.00263497	0.00472111	NA	0.576784	continuous	4875	NA	NA
h2b_3_se	Age of frequent use	Sedatives	-0.335579	0.601695	NA	0.577411	continuous	344	NA	NA
l_A	Criteria: Characteristic symptoms	Schizophrenia	-0.0320859	0.0576028	0.968423	0.577514	binary	4887	363	4524
g7_6_opi	Symptom of use: Decreased social contact	Opiate	-0.0238853	0.0429095	0.976398	0.577771	binary	4911	724	4187
u_A8	Criteria: Illegal acts	Gambling	-0.0359327	0.0646058	0.964705	0.578085	binary	4876	296	4580
b7d_met1	Years: Methadone	Medical	-0.00254791	0.00464146	NA	0.583068	continuous	4917	NA	NA
u1_gambl	Ever gambled	Gambling	-0.021054	0.0383594	0.979166	0.583101	binary	4876	3846	1030
h_mj_DepBox2	Criteria: Unsuccessful effort to decrease use	Marijuana	0.0186717	0.0341387	1.01885	0.584422	binary	4903	1431	3472
n1a_suic	Suicidal ideation	Suicide	-0.0346937	0.0643406	0.965901	0.589735	binary	1544	354	1190
b_hos_accident	Hospital: accident	Medical	-0.0420132	0.0780322	0.958857	0.590295	binary	4918	194	4724
q_AgeOnsetOCD_C	Age at compulsion diagnosis	OCD	0.756494	1.41175	NA	0.592947	continuous	148	NA	NA
h_st_DepBox5	Criteria: Used more than intended	Stimulants	0.0517084	0.0967299	1.05307	0.592951	binary	4902	125	4777
n6_suich	Hospitalization following attempt	Suicide	-0.0513843	0.0967277	0.949914	0.595262	binary	4873	120	4753
g_OpDepBox1	Criteria: Time spent obtaining/using	Opiate	-0.0216583	0.040773	0.978575	0.595286	binary	4911	828	4083
s1_agpho	Ever agoraphobic	Agoraphobia	0.0222883	0.0419854	1.02254	0.595518	binary	4875	771	4104
k_I_B1	Criteria: Grandiosity	Mania	0.0535076	0.101065	1.05497	0.596503	binary	4883	112	4771
g11g_pro	Withdrawal symptom: Intefere with functioining	Opiate	-0.0219185	0.0415226	0.97832	0.59759	binary	4911	785	4126
g2_opi1s	Age of first use	Opiate	0.105016	0.199575	NA	0.598815	continuous	1836	NA	NA
h1_oth	Ever used: Other drugs	Other drug	0.029326	0.0558561	1.02976	0.599565	binary	4902	422	4480
g_DSM5_Dia	Opiate use disorder (DSM-5)	Opiate	-0.0198775	0.0379722	0.980319	0.600645	binary	4851	1017	3834
f12f_coc	Withdrawal symptom: Length time multiple symptoms	Cocaine	-0.380556	0.731918	NA	0.603157	continuous	2167	NA	NA
g20b_opi	Age at diagnosis	Opiate	0.146248	0.285103	NA	0.608101	continuous	919	NA	NA
a8a_rac1_Other	Race: Other	Demographics	-0.0331819	0.06471	0.967363	0.608107	binary	4918	275	4643
s_diago	Agoraphobia	Agoraphobia	-0.042366	0.0826835	0.958519	0.608379	binary	4725	171	4554
n7_wantd	High suicidal intent	Suicide	0.0294295	0.0575613	1.02987	0.60916	binary	4873	364	4509
a8a_rac1_AB_nH	Race: Black	Demographics	0.0257054	0.0505925	1.02604	0.611393	binary	4918	4365	553
M_A	Criteria: Inattentive/Impulsive	ADHD	0.0196017	0.0385868	1.0198	0.611459	binary	4918	945	3973
b1_healt	Health rating	Medical	0.00816603	0.0163194	NA	0.616824	continuous	4917	NA	NA
M_ADHD_HadTx	Sought treatment	ADHD	0.0519335	0.104653	1.05331	0.619723	binary	4878	104	4774
h_otAbuse	Other drug Abuse	Sedatives	-0.0237015	0.0478019	0.976577	0.620015	binary	4903	560	4343
g11_1_fl	Withdrawal symptom: Depressed mood	Opiate	-0.0224961	0.0454559	0.977755	0.620671	binary	4911	621	4290
g7	Symptom of use: Number of these problems	Opiate	-0.00961635	0.0195074	NA	0.622063	continuous	4911	NA	NA
n2_suict	Suicide attempt	Suicide	0.0229644	0.0467674	1.02323	0.623403	binary	4873	582	4291
g3_opidl	Frequent use	Opiate	-0.0187859	0.0382633	0.981389	0.623451	binary	4911	984	3927
q_C_C	Criteria: Interference	OCD	-0.0430331	0.0884002	0.95788	0.626401	binary	4875	147	4728
o_CritD	Criteria: Increased arousal	PTSD	-0.0191539	0.0395769	0.981028	0.628409	binary	4874	897	3977
b_hos_hernia	Hospital: hernia	Medical	-0.0480729	0.0995208	0.953064	0.629065	binary	4918	120	4798
h1a_othn	Number of times used	Other drug	-0.0923851	0.192616	NA	0.631509	continuous	4863	NA	NA
z3_witne	Witness/experience violent crime before age 13	Environment	0.0183339	0.0383262	1.0185	0.632391	binary	4500	1045	3455
n5_suicm	Medical treatment following attempt	Suicide	0.0297363	0.0623183	1.03018	0.633242	binary	4873	306	4567
z1b_prnt	Parental death before age 6	Environment	-0.0359896	0.0756731	0.96465	0.634364	binary	4499	214	4285
h10a_162	Withdrawal symptom: Fever	Other drug	-0.0405779	0.0859438	0.960234	0.636824	binary	4902	155	4747
h10a_4_o	Withdrawal symptom: Insomnia	Other drug	0.0282044	0.0599747	1.02861	0.638161	binary	4902	331	4571
t_criterion_B	Criteria: Concern about panic attacks	Panic Disorder	-0.0327113	0.0698205	0.967818	0.639423	binary	4874	241	4633
z_1_parents	Caregiver: Parent	Environment	-0.0187935	0.0403719	0.981382	0.641566	binary	4675	3794	881
b_Antipsychotics	Ever used: Antipsychotics	Medical	0.0286543	0.0618622	1.02907	0.643224	binary	4918	314	4604
h10a_172	Withdrawal symptom: Nausea	Other drug	-0.0339075	0.0733684	0.966661	0.643971	binary	4902	216	4686
e1_alcev	Ever used: Alcohol	Alcohol	0.046573	0.100798	1.04767	0.644049	binary	4910	4797	113
b4b_ernu	Number of emergency room visits	Medical	0.0570356	0.124327	NA	0.64643	continuous	4860	NA	NA
h10a_othe	Withdrawal symptom: Sum	Other drug	-0.0247572	0.054465	NA	0.649452	continuous	4902	NA	NA
h_stDependence	Stimulant Dependence (DSM-IV)	Other drug	0.0406002	0.0896178	1.04144	0.650522	binary	4798	147	4651
d16_5_hsdsx	Withdrawal symptom: Decreased heart rate	Tobacco	-0.0238677	0.0530321	0.976415	0.652666	binary	4917	445	4472
d5_smkwo_cate	Smoke after waking: categorical	Tobacco	0.00876204	0.0195187	NA	0.653525	continuous	4025	NA	NA
b7g_sedy	Years: Sedatives	Medical	-0.00814262	0.01825	NA	0.655493	continuous	4917	NA	NA
r_count	Criterion count	Social Phobia	0.00809464	0.0182017	NA	0.656542	continuous	4874	NA	NA
t4_7_pan	Symptom: Sweating	Panic Disorder	-0.0294968	0.0670543	0.970934	0.660013	binary	4874	260	4614
t4_1_pan	Symptom: Shortness of breath	Panic Disorder	-0.0283828	0.0645461	0.972016	0.660133	binary	4874	286	4588
h10a_6_o	Withdrawal symptom: Craving	Other drug	-0.0252082	0.0581933	0.975107	0.664884	binary	4902	356	4546
h1b_pcpa	Age of first use	Other drug	0.115413	0.268525	NA	0.667475	continuous	688	NA	NA
h1b_mjag	Age of first use	Marijuana	-0.0294874	0.0688094	NA	0.668284	continuous	3960	NA	NA
t_criterion_count	Criterion count	Panic Disorder	-0.002595	0.00606298	NA	0.668665	continuous	4874	NA	NA
b3_14_hi	HIV/AIDS	Medical	0.0270999	0.0639176	1.02747	0.67158	binary	4916	292	4624
d5_smkwo_conti	Smoke after waking	Tobacco	-0.253275	0.605599	NA	0.675815	continuous	2951	NA	NA
k_I_B2	Criteria: Decreased need for sleep	Mania	0.0327729	0.0787608	1.03332	0.677331	binary	4883	187	4696
d21a_smk	Age at diagnosis	Tobacco	-0.0759279	0.184261	NA	0.680326	continuous	2498	NA	NA
i_CD_criterion_B14	Criteria: Ran away	Conduct Disorder	0.0389279	0.0945167	1.0397	0.68044	binary	4900	134	4766
h_ot_DSM5_Dia	Other drug use disorder (DSM-5)	Other drug	-0.018383	0.045377	0.981785	0.685392	binary	4828	632	4196
u1a_gamm	Frequency of gambling	Gambling	-0.0350722	0.0875763	0.965536	0.688806	binary	4876	154	4722
h19b_oth	Age at diagnosis	Other drug	0.127755	0.324506	NA	0.69398	continuous	501	NA	NA
i_CD_criterion_B5	Criteria: Physically cruel to animals	Conduct Disorder	0.023208	0.0592767	1.02348	0.695413	binary	4900	354	4546
o_CritC	Criteria: Avoidance	PTSD	0.0133974	0.034467	1.01349	0.697497	binary	4874	1321	3553
g_OP_Var2	Abuse criteria: Use in hazardous situations	Opiate	-0.0180408	0.0466382	0.982121	0.698886	binary	4911	605	4306
i_CD_criterion_A	Criteria: Persistant pattern of behavior	Conduct Disorder	-0.0165416	0.0429297	0.983594	0.700002	binary	4900	731	4169
h10b_oth	Withdrawal symptom: Sum	Other drug	-0.0206882	0.0539876	0.979524	0.701569	binary	4902	425	4477
g_DSM5_SxCT	DSM-5 criterion count	Opiate	-0.0207361	0.0541892	NA	0.701988	continuous	4918	NA	NA
g11_9_mu	Withdrawal symptom: Craving	Opiate	-0.0160177	0.0424288	0.98411	0.705788	binary	4911	744	4167
g_OpDepBox5	Criteria: Tolerance	Opiate	-0.0156233	0.0415084	0.984498	0.706628	binary	4911	781	4130
u_diago	Pathological Gambling	Gambling	-0.0196391	0.0528671	0.980552	0.710279	binary	4917	468	4449
r_D	Criteria: Avoidance/distress	Social Phobia	-0.0208254	0.058176	0.97939	0.720364	binary	4874	359	4515
g7_1_opi	Symptom of use: Depression	Opiate	-0.0160956	0.0457194	0.984033	0.724799	binary	4911	614	4297
f22b_exp	Age at diagnosis	Cocaine	-0.046177	0.132065	NA	0.726625	continuous	2898	NA	NA
j3b_mse_	Length of severe episode	Depression	-0.602287	1.76615	NA	0.733119	continuous	2546	NA	NA
j31_mse_	Hospitalization	Depression	0.0232094	0.0691903	1.02348	0.737291	binary	3165	253	2912
h2b_3_mj	Age of frequent use	Marijuana	0.0390869	0.121633	NA	0.747966	continuous	3097	NA	NA
h_mjAbWODep	Marijuana Abuse without Dependence	Sedatives	-0.0270557	0.0853889	0.973307	0.751355	binary	4903	162	4741
d1d_toba	Age of first use	Tobacco	-0.0244182	0.0775636	NA	0.752917	continuous	4363	NA	NA
j29_mse_	Prescribed medication	Depression	0.0153183	0.0491027	1.01544	0.755067	binary	3163	576	2587
g11_15_n	Withdrawal symptom: Muscle pain	Opiate	0.013374	0.0436407	1.01346	0.759257	binary	4911	688	4223
f2_cocus	Age of first use	Cocaine	-0.0346979	0.113845	NA	0.760551	continuous	3356	NA	NA
b3_9_liv	Liver disease	Medical	-0.0168525	0.0553953	0.983289	0.760958	binary	4917	416	4501
d16_4_concnsx	Withdrawal symptom: Difficulty concentrating	Tobacco	0.0105786	0.0347747	1.01063	0.760973	binary	4917	1272	3645
g11_3_st	Withdrawal symptom: Chills	Opiate	-0.0125939	0.0415076	0.987485	0.761575	binary	4911	785	4126
j33bx_ra	Incapacitated	Depression	0.0124928	0.0418159	1.01257	0.765126	binary	2582	1337	1245
j20_mse_	Experienced hallucinations	Depression	0.0253408	0.0850991	1.02566	0.765871	binary	4736	162	4574
h10d_oth	Withdrawal symptom: Intefere with functioining	Other drug	-0.0170747	0.058023	0.98307	0.768548	binary	4902	361	4541
f1a_cocl	Number of times used	Cocaine	19.3625	65.964	NA	0.769147	continuous	1961	NA	NA
b3_5_epi	Epilepsy/seizure	Medical	0.0205575	0.0707638	1.02077	0.771427	binary	4917	234	4683
r_B	Criteria: Situation provokes anxiety	Social Phobia	-0.0167	0.0580314	0.983439	0.773518	binary	4874	361	4513
h1b_sola	Age of first use	Other drug	0.138329	0.485898	NA	0.776239	continuous	180	NA	NA
t4_13_pa	Symptom: Nausea	Panic Disorder	0.0227924	0.0814468	1.02305	0.779597	binary	4874	174	4700
o_CritB	Criteria: Reexperiencing	PTSD	0.009354	0.0336391	1.0094	0.780959	binary	4874	1423	3451
i_CD_criterion_B3	Criteria: Used weapon	Conduct Disorder	-0.0222529	0.081595	0.977993	0.785065	binary	4899	182	4717
h10a_111	Withdrawal symptom: Diarrhea	Other drug	-0.0186554	0.0686541	0.981518	0.78583	binary	4902	247	4655
u_A4	Criteria: Irritability	Gambling	0.0178015	0.0658369	1.01796	0.786862	binary	4876	289	4587
g_OpDepBox6	Criteria: Withdrawal	Opiate	-0.0106257	0.0394058	0.989431	0.787431	binary	4911	902	4009
b7l_inh1	IYears: nhalants	Medical	0.00101934	0.00379658	NA	0.788335	continuous	4917	NA	NA
h1b_stim	Age of first use	Stimulants	0.0541343	0.20159	NA	0.788356	continuous	802	NA	NA
h_otDependence	Other drug Dependence (DSM-IV)	Stimulants	-0.0249795	0.0933097	0.97533	0.788926	binary	4843	135	4708
u_A2	Criteria: Increased money to achieve desired excitement	Gambling	-0.0122873	0.0460598	0.987788	0.789647	binary	4876	651	4225
e2a_5_ha	Reaction: Headache	Alcohol	0.0141887	0.0532026	1.01429	0.789706	binary	4917	451	4466
k2b_mani	Age at diagnosis	Mania	0.174249	0.657595	NA	0.791177	continuous	375	NA	NA
b_Antidepressants	Ever used: Antidepressants	Medical	-0.00968053	0.0366874	0.990366	0.791884	binary	4918	1096	3822
e_AlcAbWODep	Alcohol Abuse without Dependence	Alcohol	-0.0142351	0.0542233	0.985866	0.792915	binary	2943	477	2466
g_OpDepBox4	Criteria: Used more than intended	Opiate	-0.0105197	0.0406877	0.989535	0.795985	binary	4911	825	4086
h_ot_Var2	Abuse criteria: Use in hazardous situations	Other drug	-0.0143221	0.0560458	0.98578	0.798305	binary	4903	392	4511
e2a_3_sl	Reaction: Sleepy	Alcohol	0.0101236	0.0414694	1.01018	0.807136	binary	4917	791	4126
z_1_relatives	Caregiver: Other relative	Environment	-0.0115258	0.0484138	0.98854	0.811828	binary	4675	568	4107
u_A9	Criteria: Jeopardized relationships	Gambling	0.0156731	0.0661021	1.0158	0.812575	binary	4876	295	4581
t4_10_pa	Symptom: Feeling that things are unreal	Panic Disorder	-0.0198013	0.0848925	0.980393	0.815566	binary	4874	159	4715
h2a_othw	Regularly use	Other drug	-0.0100029	0.0434263	0.990047	0.817826	binary	4902	711	4191
b3_4_unc	Unconscious > 5 min	Medical	0.0108878	0.0477591	1.01095	0.819668	binary	4917	558	4359
o_CritCt	Criterion count	PTSD	0.0065857	0.0290525	NA	0.82068	continuous	4874	NA	NA
g11_13_s	Withdrawal symptom: Nose running	Opiate	-0.00940875	0.0425625	0.990635	0.825048	binary	4911	737	4174
u_Gamble_CritA	Criteria: Persistant maladaptive behavior	Gambling	-0.0114595	0.0524568	0.988606	0.827074	binary	4878	478	4400
h2b_othp	Days of use per month	Other drug	-0.0931524	0.427052	NA	0.827385	continuous	809	NA	NA
h_mj_Var3	Abuse criteria: Legal problems	Marijuana	0.0176506	0.0812164	1.01781	0.827952	binary	4903	185	4718
h1_com	Ever used: Combination	Other drug	-0.00951252	0.0444781	0.990533	0.830649	binary	4902	695	4207
h10a_7_o	Withdrawal symptom: Slowed down	Other drug	-0.0135072	0.064622	0.986584	0.834433	binary	4902	282	4620
h10a_3_o	Withdrawal symptom: Sleepy	Other drug	-0.0118458	0.0579592	0.988224	0.838055	binary	4902	358	4544
b7j_cany	Years: Cannabis	Medical	0.027698	0.13575	NA	0.838334	continuous	4888	NA	NA
h10a_141	Withdrawal symptom: Increased heart rate	Other drug	0.0145621	0.0729729	1.01467	0.841829	binary	4902	215	4687
h10a_192	Withdrawal symptom: Anxiety	Other drug	-0.0119751	0.0623118	0.988096	0.8476	binary	4902	305	4597
h1a_haln	Number of times used	Other drug	0.0405785	0.212998	NA	0.848916	continuous	4846	NA	NA
d16_9_slpsx	Withdrawal symptom: Insomnia	Tobacco	-0.00676047	0.0372318	0.993262	0.855914	binary	4917	1045	3872
b3_10_th	Thyroid disease	Medical	-0.016531	0.0935622	0.983605	0.859756	binary	4917	141	4776
i_CD_criterion_B10	Criteria: Breaking/entering	Conduct Disorder	0.0157411	0.0895918	1.01587	0.860531	binary	4899	145	4754
e26_9_wdhear1	Withdrawal symptom: Hallucinations	Alcohol	-0.0128259	0.0752379	0.987256	0.86464	binary	4915	209	4706
f_Coc_Var3	Abuse criteria: Legal problems	Cocaine	-0.007632	0.0454262	0.992397	0.866576	binary	4914	641	4273
u1c_gama	Age of onset	Gambling	-0.042513	0.255671	NA	0.867962	continuous	1314	NA	NA
h2b_3_ot	Age of frequent use	Other drug	0.0454826	0.286914	NA	0.874085	continuous	802	NA	NA
h1d_otha	Ever injected	Other drug	0.00875357	0.0562428	1.00879	0.876318	binary	4902	413	4489
i_CD_criterion_B2	Criteria: Initiates fights	Conduct Disorder	0.00601844	0.0394482	1.00604	0.878741	binary	4900	912	3988
g7_4_opi	Symptom of use: Hallucinations	Opiate	0.0143478	0.094644	1.01445	0.879504	binary	4911	125	4786
e2a_4_na	Reaction: Nausea	Alcohol	0.00743794	0.0500021	1.00747	0.881749	binary	4917	516	4401
g_OpDepBox7	Criteria: Reduction in other activties	Opiate	0.00615027	0.0426459	1.00617	0.885329	binary	4911	739	4172
h_ot_DepBox7	Criteria: Continued use despite physical/psychological problems	Other drug	-0.00721413	0.0527504	0.992812	0.891221	binary	4902	446	4456
g11	Withdrawal symptom: Sum	Opiate	-0.00954949	0.0699347	NA	0.891393	continuous	4911	NA	NA
o_AgeOfCritAEvent	Age at diagnosis	PTSD	-0.0339268	0.257153	NA	0.895047	continuous	3039	NA	NA
h10a_5_o	Withdrawal symptom: Oversleeping	Other drug	-0.00885268	0.0691337	0.991186	0.898108	binary	4902	250	4652
h_ot_DepBox5	Criteria: Used more than intended	Other drug	-0.00654303	0.0520834	0.993478	0.900028	binary	4902	456	4446
i_ASPD_diago	Anti-Social Personality Disorder	Anti-Social Personality Disorder	-0.00581904	0.0467541	0.994198	0.900951	binary	4918	589	4329
h10a_2_o	Withdrawal symptom: Restlessness	Other drug	0.00722261	0.0584134	1.00725	0.901595	binary	4902	352	4550
z_child_adver	Childhood Adversity	Environment	-0.00403573	0.0331219	0.995972	0.903022	binary	4507	1676	2831
g11_11_g	Withdrawal symptom: Stomach ache	Opiate	-0.00519439	0.0427902	0.994819	0.90338	binary	4911	726	4185
h10a_1_o	Withdrawal symptom: Depressed mood	Other drug	0.00743298	0.0634906	1.00746	0.906803	binary	4902	293	4609
h10a_212	Withdrawal symptom: Twitching	Other drug	-0.00945821	0.0821394	0.990586	0.908328	binary	4902	170	4732
h10a_13_	Withdrawal symptom: Pupil dilation	Other drug	-0.00732536	0.066992	0.992701	0.912927	binary	4902	262	4640
s_criterion_B	Criteria: Avoidance/distress	Agoraphobia	-0.00874076	0.0803063	0.991297	0.913327	binary	4875	181	4694
h_otAbWODep	Other drug Abuse without Dependence	Other drug	-0.00548817	0.0546985	0.994527	0.920078	binary	4903	417	4486
j19e_mse	Length of episode	Depression	0.0833643	0.837817	NA	0.92075	continuous	2054	NA	NA
b3_8_hea	Heart disease	Medical	0.00761047	0.0791932	1.00764	0.923441	binary	4917	193	4724
g7_3_opi	Symptom of use: Paranoia	Opiate	-0.00634719	0.0700869	0.993673	0.927841	binary	4911	230	4681
t_criterion_A	Criteria: Panic attacks	Panic Disorder	-0.00648605	0.0722358	0.993535	0.928454	binary	4874	225	4649
e24_vomi	Symptom of use: Vomit blood	Alcohol	-0.006641	0.0755963	0.993381	0.929997	binary	4910	206	4704
t4_9_pan	Symptom: Flushes/chills	Panic Disorder	0.00615449	0.0726049	1.00617	0.932447	binary	4874	223	4651
b3_3_bra	Brain injury/concussion	Medical	0.00426916	0.053704	1.00428	0.936639	binary	4917	431	4486
t4_2_pan	Symptom: Heart racing	Panic Disorder	-0.00377689	0.0618613	0.99623	0.951316	binary	4874	316	4558
a9_mstat_divorced	Divorced	Demographics	0.00258154	0.0436591	1.00258	0.952849	binary	4918	775	4143
t8_panag	Age at diagnosis	Panic Disorder	0.0510701	0.878013	NA	0.953662	continuous	270	NA	NA
b7f_bar1	Years: Barbituates	Medical	-0.000405086	0.00781765	NA	0.958677	continuous	4917	NA	NA
t4_12_pa	Symptom: Fear of going crazy	Panic Disorder	0.00333745	0.0713863	1.00334	0.962711	binary	4874	232	4642
u_A10	Criteria: Relies on others for money	Gambling	-0.00216518	0.0477584	0.997837	0.963839	binary	4876	596	4280
u_A7	Criteria: Lies	Gambling	-0.00238476	0.0537938	0.997618	0.96464	binary	4876	453	4423
u3_gampr	Cause problems	Gambling	0.00239164	0.0559025	1.00239	0.965875	binary	4876	417	4459
b_hos_pneumonia	Hospital: pneumonia	Medical	0.00262731	0.0776124	1.00263	0.972995	binary	4918	197	4721
g11_8_ya	Withdrawal symptom: Insomnia	Opiate	0.00139929	0.0415931	1.0014	0.973162	binary	4911	781	4130
M_C	Criteria: Impairment in two or more settings	ADHD	-0.00240443	0.0718618	0.997598	0.973309	binary	4878	228	4650
g11_14_f	Withdrawal symptom: Yawning	Opiate	-0.00104858	0.0512674	0.998952	0.983682	binary	4911	465	4446
b7k_hal1	Years: Hallucinogens	Medical	0.000338461	0.0177617	NA	0.984797	continuous	4916	NA	NA
g7_5_opi	Symptom of use: Nervousness	Opiate	0.00123136	0.0681979	1.00123	0.985594	binary	4911	242	4669
g11_5_st	Withdrawal symptom: Sweating	Opiate	-0.000659499	0.0418083	0.999341	0.987414	binary	4911	768	4143
b9_inpn	Number of inpatient psychiatric treatment times	Medical	0.000774407	0.0722234	NA	0.991445	continuous	4876	NA	NA
h_ot_DepBox6	Criteria: Withdrawal	Other drug	0.000397699	0.0533123	1.0004	0.994048	binary	4902	437	4465
z_lt	Lifetime Trauma Assessment	Environment	0.000200502	0.0323383	1.0002	0.995053	binary	4873	3152	1721
h1d_coma	Ever injected	Other drug	0.000336772	0.0619469	1.00034	0.995662	binary	4902	325	4577
g11_6_ey	Withdrawal symptom: Fever	Opiate	-0.00023356	0.0439987	0.999766	0.995765	binary	4911	674	4237
h10a_101	Withdrawal symptom: Paranoia	Other drug	2.45437e-05	0.0965883	1.00002	0.999797	binary	4902	119	4783
